# Pre-diagnostic lipid metabolites are enriched in men who develop advanced prostate cancer: a nested case-control study

**DOI:** 10.64898/2026.03.12.26348193

**Authors:** Rebecca E. Graff, Harriett Fuller, Kathryn M. Wilson, Barbra A. Dickerman, June M. Chan, Philip W. Kantoff, Xiaoshuang Feng, Clary B. Clish, Matthew G. Vander Heiden, Burcu F. Darst, Ericka M. Ebot, Lorelei A. Mucci

## Abstract

Few studies with pre-diagnostic samples have estimated associations between circulating metabolites and risk of advanced prostate cancer. We performed untargeted metabolomic profiling of pre-diagnostic blood samples from 212 advanced prostate cancer cases (stage ≥T3b or lethal during follow-up) and 212 matched controls from the Health Professionals Follow-up Study. 243 metabolites were assayed using liquid chromatography-tandem mass spectrometry (Broad Institute) and met quality control standards. We used multivariable conditional logistic regression to generate odds ratios (OR) and 95% confidence intervals (95%CI) for associations between individual metabolites and risk of advanced prostate cancer, and conducted metabolite set enrichment tests to identify metabolite classes enriched in advanced prostate cancer. Subgroup analyses were conducted by body mass index (BMI) and time between blood draw and diagnosis. Levels of 16 lipid species were nominally associated with advanced prostate cancer at *p*<0.05, though none were statistically significant after multiple testing correction. The strongest signals were for C56:1 triacylglycerol (TAG; OR: 1.34, 95%CI: 1.07-1.67) and C38:4 diacylglycerol (DAG; OR: 1.27, 95%CI: 1.04-1.55). Enrichment analyses revealed six metabolite classes associated with advanced prostate cancer after multiple testing adjustment, the top four of which were DAGs and TAGs: DAGs overall (*P*=3.4E-07), unsaturated DAGs (*P*=5.9E-07), unsaturated TAGs (*P*=2.3E-06), and TAGs overall (*P*=2.4E-06). 43 metabolites were nominally associated with advanced prostate cancer among individuals with BMI <25 kg/m^2^; only three demonstrated nominal associations in individuals with BMI ≥25 kg/m^2^. These findings suggest associations between circulating pre-diagnostic lipid levels and aggressive prostate cancer risk, particularly in lean individuals.

## Supplementary Tables for "Pre-diagnostic lipid metabolites are enriched in men who develop advanced prostate cancer: a nested case-control study"

### Sheet: Supplementary Table 1
Supplementary Table S1. Annotations for 243 plasma metabolites measured in advanced prostate cancer cases and controls from the Health Professionals Follow-up Study
HMDB ID	Metabolite Name	Method	Class 1	Class 2	Class 3
HMDB00043	betaine	HILIC-pos	Amines
HMDB00062	carnitine	HILIC-pos	Amines
HMDB00064	creatine	HILIC-pos	Other
HMDB00086	alpha-glycerophosphocholine	HILIC-pos	Amines
HMDB00092	dimethylglycine	HILIC-pos	Amino acid derivatives
HMDB00097	choline	HILIC-pos	Amines
HMDB00112	GABA	HILIC-pos	Amino acid derivatives
HMDB00123	glycine	HILIC-pos	Amino acids
HMDB00148	glutamate	HILIC-pos	Amino acids
HMDB00158	tyrosine	HILIC-pos	Amino acids
HMDB00159	phenylalanine	HILIC-pos	Amino acids
HMDB00161	alanine	HILIC-pos	Amino acids
HMDB00162	proline	HILIC-pos	Amino acids
HMDB00167	threonine	HILIC-pos	Amino acids
HMDB00168	asparagine	HILIC-pos	Amino acids
HMDB00172	isoleucine	HILIC-pos	Amino acids
HMDB00177	histidine	HILIC-pos	Amino acids
HMDB00182	lysine	HILIC-pos	Amino acids
HMDB00187	serine	HILIC-pos	Amino acids
HMDB00201	C2 carnitine	HILIC-pos	Amines	Acylcarnitines
HMDB00214	ornithine	HILIC-pos	Amino acids
HMDB00222	C16 cartinine	HILIC-pos	Amines
HMDB00248	thyroxine	HILIC-pos	Amino acid derivatives
HMDB00251	taurine	HILIC-pos	Amino acids
HMDB00252	sphingosine	C8-pos	Sphingolipids
HMDB00267	pyroglutamic	HILIC-pos	Amino acids
HMDB00271	sarcosine	HILIC-pos	Amino acids
HMDB00517	arginine	HILIC-pos	Amino acids
HMDB00562	creatinine	HILIC-pos	Other
HMDB00610	C18:2 CE	C8-pos	Lipids and lipid metabolites	Cholesterol esters
HMDB00630	cytosine	HILIC-pos	Purines, pyrimidines, and derivatives
HMDB00641	glutamine	HILIC-pos	Amino acids
HMDB00651	C10 cartinine	HILIC-pos	Amines	Acylcarnitines
HMDB00658	C16:1 CE	C8-pos	Lipids and lipid metabolites
HMDB00687	leucine	HILIC-pos	Amino acids
HMDB00688	C5 carnitine	HILIC-pos	Amines	Acylcarnitines
HMDB00696	methionine	HILIC-pos	Amino acids
HMDB00699	1-methylnicotinamide	HILIC-pos	Purines, pyrimidines, and derivatives
HMDB00705	C6 carnitine	HILIC-pos	Amines	Acylcarnitines
HMDB00716	pipecolic acid	HILIC-pos	Amino acids
HMDB00725	hydroxyproline	HILIC-pos	Amino acids
HMDB00791	C8 carnitine	HILIC-pos	Amines	Acylcarnitines
HMDB00824	C3 carnitine	HILIC-pos	Amines	Acylcarnitines
HMDB00848	C18 carnitine	HILIC-pos	Amines	Acylcarnitines
HMDB00883	valine	HILIC-pos	Amino acids
HMDB00885	C16:0 CE	C8-pos	Lipids and lipid metabolites	Cholesterol esters
HMDB00904	citrulline	HILIC-pos	Amino acids
HMDB00918	C18:1 CE	C8-pos	Lipids and lipid metabolites	Cholesterol esters
HMDB00925	trimethylamine-N-oxide	HILIC-pos	Amines
HMDB00929	tryptophan	HILIC-pos	Amino acids
HMDB01046	cotinine	HILIC-pos	Other
HMDB01348	C18:0 SM	C8-pos	Lipids and lipid metabolites
HMDB01406	niacinamide	HILIC-pos	Amines
HMDB01539	asymmetric dimethylarginine	HILIC-pos	Amino acid derivatives
HMDB02013	C4 carnitine	HILIC-pos	Amines	Acylcarnitines
HMDB02014	C14:1 carnitine	HILIC-pos	Amines	Acylcarnitines
HMDB02250	C12 carnitine	HILIC-pos	Amines	Acylcarnitines
HMDB02366	C5:1 carnitine	HILIC-pos	Amines	Acylcarnitines
HMDB02815	C18:1 LPC	C8-pos	Lipids and lipid metabolites	Lysophosphatidylcholines
HMDB03331	1-methyladenosine	HILIC-pos	Purines, pyrimidines, and derivatives
HMDB03334	symmetric dimethylarginine	HILIC-pos	Amino acid derivatives
HMDB04949	ceramide (d18:1/16:0)	C8-pos	Lipids and lipid metabolites	Ceramides
HMDB04952	ceramide (d18:1/22:0)	C8-pos	Lipids and lipid metabolites	Ceramides
HMDB04953	ceramide (d18:1/24:1)	C8-pos	Lipids and lipid metabolites	Ceramides
HMDB04956	ceramide (d18:1/24:0)	C8-pos	Lipids and lipid metabolites	Ceramides
HMDB05065	C18:1 carnitine	HILIC-pos	Amines	Acylcarnitines
HMDB05066	C14 carnitine	HILIC-pos	Amines	Acylcarnitines
HMDB05356	C48:0 TAG	C8-pos	Lipids and lipid metabolites	Triacylglycerols	Saturated triacylglycerols
HMDB05357	C50:0 TAG	C8-pos	Lipids and lipid metabolites	Triacylglycerols	Saturated triacylglycerols
HMDB05359	C48:1 TAG	C8-pos	Lipids and lipid metabolites	Triacylglycerols	Unsaturated triacylglycerols
HMDB05360	C50:1 TAG	C8-pos	Lipids and lipid metabolites	Triacylglycerols	Unsaturated triacylglycerols
HMDB05363	C52:4 TAG	C8-pos	Lipids and lipid metabolites	Triacylglycerols	Unsaturated triacylglycerols
HMDB05365	C52:0 TAG	C8-pos	Lipids and lipid metabolites	Triacylglycerols	Saturated triacylglycerols
HMDB05367	C52:1 TAG	C8-pos	Lipids and lipid metabolites	Triacylglycerols	Unsaturated triacylglycerols
HMDB05369	C52:2 TAG	C8-pos	Lipids and lipid metabolites	Triacylglycerols	Unsaturated triacylglycerols
HMDB05370	C54:4 TAG	C8-pos	Lipids and lipid metabolites	Triacylglycerols	Unsaturated triacylglycerols
HMDB05376	C48:2 TAG	C8-pos	Lipids and lipid metabolites	Triacylglycerols	Unsaturated triacylglycerols
HMDB05377	C50:2 TAG	C8-pos	Lipids and lipid metabolites	Triacylglycerols	Unsaturated triacylglycerols
HMDB05380	C52:5 TAG	C8-pos	Lipids and lipid metabolites	Triacylglycerols	Unsaturated triacylglycerols
HMDB05384	C52:3 TAG	C8-pos	Lipids and lipid metabolites	Triacylglycerols	Unsaturated triacylglycerols
HMDB05385	C54:5 TAG	C8-pos	Lipids and lipid metabolites	Triacylglycerols	Unsaturated triacylglycerols
HMDB05391	C54:6 TAG	C8-pos	Lipids and lipid metabolites	Triacylglycerols	Unsaturated triacylglycerols
HMDB05392	C56:8 TAG	C8-pos	Lipids and lipid metabolites	Triacylglycerols	Unsaturated triacylglycerols
HMDB05395	C54:1 TAG	C8-pos	Lipids and lipid metabolites	Triacylglycerols	Unsaturated triacylglycerols
HMDB05396	C56:1 TAG	C8-pos	Lipids and lipid metabolites	Triacylglycerols	Unsaturated triacylglycerols
HMDB05398	C56:4 TAG	C8-pos	Lipids and lipid metabolites	Triacylglycerols	Unsaturated triacylglycerols
HMDB05403	C54:2 TAG	C8-pos	Lipids and lipid metabolites	Triacylglycerols	Unsaturated triacylglycerols
HMDB05404	C56:2 TAG	C8-pos	Lipids and lipid metabolites	Triacylglycerols	Unsaturated triacylglycerols
HMDB05405	C54:3 TAG	C8-pos	Lipids and lipid metabolites	Triacylglycerols	Unsaturated triacylglycerols
HMDB05406	C56:5 TAG	C8-pos	Lipids and lipid metabolites	Triacylglycerols	Unsaturated triacylglycerols
HMDB05410	C56:3 TAG	C8-pos	Lipids and lipid metabolites	Triacylglycerols	Unsaturated triacylglycerols
HMDB05413	C58:8 TAG	C8-pos	Lipids and lipid metabolites	Triacylglycerols	Unsaturated triacylglycerols
HMDB05432	C48:3 TAG	C8-pos	Lipids and lipid metabolites	Triacylglycerols	Unsaturated triacylglycerols
HMDB05433	C50:3 TAG	C8-pos	Lipids and lipid metabolites	Triacylglycerols	Unsaturated triacylglycerols
HMDB05435	C50:4 TAG	C8-pos	Lipids and lipid metabolites	Triacylglycerols	Unsaturated triacylglycerols
HMDB05436	C52:6 TAG	C8-pos	Lipids and lipid metabolites	Triacylglycerols	Unsaturated triacylglycerols
HMDB05447	C54:7 TAG	C8-pos	Lipids and lipid metabolites	Triacylglycerols	Unsaturated triacylglycerols
HMDB05448	C56:9 TAG	C8-pos	Lipids and lipid metabolites	Triacylglycerols	Unsaturated triacylglycerols
HMDB05456	C56:6 TAG	C8-pos	Lipids and lipid metabolites	Triacylglycerols	Unsaturated triacylglycerols
HMDB05462	C56:7 TAG	C8-pos	Lipids and lipid metabolites	Triacylglycerols	Unsaturated triacylglycerols
HMDB05463	C58:9 TAG	C8-pos	Lipids and lipid metabolites	Triacylglycerols	Unsaturated triacylglycerols
HMDB05471	C58:7 TAG	C8-pos	Lipids and lipid metabolites	Triacylglycerols	Unsaturated triacylglycerols
HMDB06347	C26 carnitine	HILIC-pos	Amines	Acylcarnitines
HMDB06469	C18:2 carnitine	HILIC-pos	Amines	Acylcarnitines
HMDB06725	C14:0 CE	C8-pos	Lipids and lipid metabolites	Cholesterol esters
HMDB06726	C20:4 CE	C8-pos	Lipids and lipid metabolites	Cholesterol esters
HMDB06731	C20:5 CE	C8-pos	Lipids and lipid metabolites	Cholesterol esters
HMDB06733	C22:6 CE	C8-pos	Lipids and lipid metabolites	Cholesterol esters
HMDB06736	C20:3 CE	C8-pos	Lipids and lipid metabolites	Cholesterol esters
HMDB07011	C30:0 DAG	C8-pos	Lipids and lipid metabolites	Diacylglycerols	Saturated diacylglycerols
HMDB07098	C32:0 DAG	C8-pos	Lipids and lipid metabolites	Diacylglycerols	Saturated diacylglycerols
HMDB07099	C32:1 DAG	C8-pos	Lipids and lipid metabolites	Diacylglycerols	Unsaturated diacylglycerols
HMDB07102	C34:1 DAG	C8-pos	Lipids and lipid metabolites	Diacylglycerols	Unsaturated diacylglycerols
HMDB07103	C34:2 DAG	C8-pos	Lipids and lipid metabolites	Diacylglycerols	Unsaturated diacylglycerols
HMDB07128	C32:2 DAG	C8-pos	Lipids and lipid metabolites	Diacylglycerols	Unsaturated diacylglycerols
HMDB07132	C34:3 DAG	C8-pos	Lipids and lipid metabolites	Diacylglycerols	Unsaturated diacylglycerols
HMDB07170	C38:4 DAG	C8-pos	Lipids and lipid metabolites	Diacylglycerols	Unsaturated diacylglycerols
HMDB07199	C38:5 DAG	C8-pos	Lipids and lipid metabolites	Diacylglycerols	Unsaturated diacylglycerols
HMDB07216	C36:1 DAG	C8-pos	Lipids and lipid metabolites	Diacylglycerols	Unsaturated diacylglycerols
HMDB07218	C36:2 DAG	C8-pos	Lipids and lipid metabolites	Diacylglycerols	Unsaturated diacylglycerols
HMDB07219	C36:3 DAG	C8-pos	Lipids and lipid metabolites	Diacylglycerols	Unsaturated diacylglycerols
HMDB07248	C36:4 DAG	C8-pos	Lipids and lipid metabolites	Diacylglycerols	Unsaturated diacylglycerols
HMDB07869	C30:0 PC	C8-pos	Lipids and lipid metabolites	Phosphatidylcholines
HMDB07870	C30:1 PC	C8-pos	Lipids and lipid metabolites	Phosphatidylcholines
HMDB07871	C32:0 PC	C8-pos	Lipids and lipid metabolites	Phosphatidylcholines
HMDB07873	C32:1 PC	C8-pos	Lipids and lipid metabolites	Phosphatidylcholines
HMDB07874	C32:2 PC	C8-pos	Lipids and lipid metabolites	Phosphatidylcholines
HMDB07883	C34:4 PC	C8-pos	Lipids and lipid metabolites	Phosphatidylcholines
HMDB07970	C34:0 PC	C8-pos	Lipids and lipid metabolites	Phosphatidylcholines
HMDB07972	C34:1 PC	C8-pos	Lipids and lipid metabolites	Phosphatidylcholines
HMDB07973	C34:2 PC	C8-pos	Lipids and lipid metabolites	Phosphatidylcholines
HMDB07983	C36:4 PC-A	C8-pos	Lipids and lipid metabolites	Phosphatidylcholines
HMDB07991	C38:6 PC	C8-pos	Lipids and lipid metabolites	Phosphatidylcholines
HMDB08006	C34:3 PC	C8-pos	Lipids and lipid metabolites	Phosphatidylcholines
HMDB08036	C36:0 PC	C8-pos	Lipids and lipid metabolites	Phosphatidylcholines
HMDB08038	C36:1 PC	C8-pos	Lipids and lipid metabolites	Phosphatidylcholines
HMDB08039	C36:2 PC	C8-pos	Lipids and lipid metabolites	Phosphatidylcholines
HMDB08047	C38:3 PC	C8-pos	Lipids and lipid metabolites	Phosphatidylcholines
HMDB08048	C38:4 PC	C8-pos	Lipids and lipid metabolites	Phosphatidylcholines
HMDB08057	C40:6 PC	C8-pos	Lipids and lipid metabolites	Phosphatidylcholines
HMDB08105	C36:3 PC	C8-pos	Lipids and lipid metabolites	Phosphatidylcholines
HMDB08138	C36:4 PC-B	C8-pos	Lipids and lipid metabolites	Phosphatidylcholines
HMDB08270	C38:2 PC	C8-pos	Lipids and lipid metabolites	Phosphatidylcholines
HMDB08511	C40:10 PC	C8-pos	Lipids and lipid metabolites	Phosphatidylcholines
HMDB08731	C40:9 PC	C8-pos	Lipids and lipid metabolites	Phosphatidylcholines
HMDB08925	C34:0 PE	C8-pos	Lipids and lipid metabolites	Phosphatidylethanolamines
HMDB08928	C34:2 PE	C8-pos	Lipids and lipid metabolites	Phosphatidylethanolamines
HMDB08937	C36:4 PE	C8-pos	Lipids and lipid metabolites	Phosphatidylethanolamines
HMDB08942	C38:2 PE	C8-pos	Lipids and lipid metabolites	Phosphatidylethanolamines
HMDB08991	C36:0 PE	C8-pos	Lipids and lipid metabolites	Phosphatidylethanolamines
HMDB08993	C36:1 PE	C8-pos	Lipids and lipid metabolites	Phosphatidylethanolamines
HMDB08994	C36:2 PE	C8-pos	Lipids and lipid metabolites	Phosphatidylethanolamines
HMDB09003	C38:4 PE	C8-pos	Lipids and lipid metabolites	Phosphatidylethanolamines
HMDB09060	C36:3 PE	C8-pos	Lipids and lipid metabolites	Phosphatidylethanolamines
HMDB09069	C38:5 PE	C8-pos	Lipids and lipid metabolites	Phosphatidylethanolamines
HMDB09082	C36:2 PE plasmalogen	C8-pos	Lipids and lipid metabolites	Phosphatidylethanolamines	Plasmalogens
HMDB09102	C38:6 PE	C8-pos	Lipids and lipid metabolites	Phosphatidylethanolamines
HMDB09815	C38:4 PI	C8-pos	Lipids and lipid metabolites	Phosphatidylinositols
HMDB10167	C40:6 PS	C8-pos	Lipids and lipid metabolites	Phosphatidylserines
HMDB10169	C16:0 SM	C8-pos	Lipids and lipid metabolites	Sphingomyelins
HMDB10368	C18:0 CE	C8-pos	Lipids and lipid metabolites	Cholesterol esters
HMDB10370	C18:3 CE	C8-pos	Lipids and lipid metabolites	Cholesterol esters
HMDB10375	C22:5 CE	C8-pos	Lipids and lipid metabolites	Cholesterol esters
HMDB10379	C14:0 LPC	C8-pos	Lipids and lipid metabolites	Lysophosphatidylcholines
HMDB10382	C16:0 LPC	C8-pos	Lipids and lipid metabolites	Lysophosphatidylcholines
HMDB10383	C16:1 LPC	C8-pos	Lipids and lipid metabolites	Lysophosphatidylcholines
HMDB10384	C18:0 LPC	C8-pos	Lipids and lipid metabolites	Lysophosphatidylcholines
HMDB10386	C18:2 LPC	C8-pos	Lipids and lipid metabolites	Lysophosphatidylcholines
HMDB10393	C20:3 LPC	C8-pos	Lipids and lipid metabolites	Lysophosphatidylcholines
HMDB10395	C20:4 LPC	C8-pos	Lipids and lipid metabolites	Lysophosphatidylcholines
HMDB10397	C20:5 LPC	C8-pos	Lipids and lipid metabolites	Lysophosphatidylcholines
HMDB10404	C22:6 LPC	C8-pos	Lipids and lipid metabolites	Lysophosphatidylcholines
HMDB10411	C46:0 TAG	C8-pos	Lipids and lipid metabolites	Triacylglycerols	Saturated triacylglycerols
HMDB10412	C46:1 TAG	C8-pos	Lipids and lipid metabolites	Triacylglycerols	Unsaturated triacylglycerols
HMDB10419	C46:2 TAG	C8-pos	Lipids and lipid metabolites	Triacylglycerols	Unsaturated triacylglycerols
HMDB10471	C50:5 TAG	C8-pos	Lipids and lipid metabolites	Triacylglycerols	Unsaturated triacylglycerols
HMDB10497	C50:6 TAG	C8-pos	Lipids and lipid metabolites	Triacylglycerols	Unsaturated triacylglycerols
HMDB10513	C56:10 TAG	C8-pos	Lipids and lipid metabolites	Triacylglycerols	Unsaturated triacylglycerols
HMDB10517	C52:7 TAG	C8-pos	Lipids and lipid metabolites	Triacylglycerols	Unsaturated triacylglycerols
HMDB10518	C54:8 TAG	C8-pos	Lipids and lipid metabolites	Triacylglycerols	Unsaturated triacylglycerols
HMDB10531	C58:11 TAG	C8-pos	Lipids and lipid metabolites	Triacylglycerols	Unsaturated triacylglycerols
HMDB11130	C18:0 LPE	C8-pos	Lipids and lipid metabolites	Lysophosphatidylethanolamines
HMDB11208	C34:1 PC plasmalogen-A	C8-pos	Lipids and lipid metabolites	Phosphatidylcholines	Plasmalogens
HMDB11210	C34:2 PC plasmalogen	C8-pos	Lipids and lipid metabolites	Phosphatidylcholines	Plasmalogens
HMDB11211	C34:3 PC plasmalogen	C8-pos	Lipids and lipid metabolites	Phosphatidylcholines	Plasmalogens
HMDB11220	C36:5 PC plasmalogen-B	C8-pos	Lipids and lipid metabolites	Phosphatidylcholines	Plasmalogens
HMDB11221	C36:5 PC plasmalogen-A	C8-pos	Lipids and lipid metabolites	Phosphatidylcholines	Plasmalogens
HMDB11229	C38:7 PC plasmalogen	C8-pos	Lipids and lipid metabolites	Phosphatidylcholines	Plasmalogens
HMDB11241	C36:1 PC plasmalogen	C8-pos	Lipids and lipid metabolites	Phosphatidylcholines	Plasmalogens
HMDB11243	C36:2 PC plasmalogen	C8-pos	Lipids and lipid metabolites	Phosphatidylcholines	Plasmalogens
HMDB11244	C36:3 PC plasmalogen	C8-pos	Lipids and lipid metabolites	Phosphatidylcholines	Plasmalogens
HMDB11252	C38:4 PC plasmalogen	C8-pos	Lipids and lipid metabolites	Phosphatidylcholines	Plasmalogens
HMDB11294	C40:7 PC plasmalogen	C8-pos	Lipids and lipid metabolites	Phosphatidylcholines	Plasmalogens
HMDB11310	C36:4 PC plasmalogen	C8-pos	Lipids and lipid metabolites	Phosphatidylcholines	Plasmalogens
HMDB11319	C38:6 PC plasmalogen	C8-pos	Lipids and lipid metabolites	Phosphatidylcholines	Plasmalogens
HMDB11343	C34:3 PE plasmalogen	C8-pos	Lipids and lipid metabolites	Phosphatidylethanolamines	Plasmalogens
HMDB11384	C38:3 PE plasmalogen	C8-pos	Lipids and lipid metabolites	Phosphatidylethanolamines	Plasmalogens
HMDB11386	C38:5 PE plasmalogen	C8-pos	Lipids and lipid metabolites	Phosphatidylethanolamines	Plasmalogens
HMDB11387	C38:6 PE plasmalogen	C8-pos	Lipids and lipid metabolites	Phosphatidylethanolamines	Plasmalogens
HMDB11394	C40:7 PE plasmalogen	C8-pos	Lipids and lipid metabolites	Phosphatidylethanolamines	Plasmalogens
HMDB11410	C36:5 PE plasmalogen	C8-pos	Lipids and lipid metabolites	Phosphatidylethanolamines	Plasmalogens
HMDB11420	C38:7 PE plasmalogen	C8-pos	Lipids and lipid metabolites	Phosphatidylethanolamines	Plasmalogens
HMDB11441	C36:3 PE plasmalogen	C8-pos	Lipids and lipid metabolites	Phosphatidylethanolamines	Plasmalogens
HMDB11442	C36:4 PE plasmalogen	C8-pos	Lipids and lipid metabolites	Phosphatidylethanolamines	Plasmalogens
HMDB11503	C16:0 LPE	C8-pos	Lipids and lipid metabolites	Lysophosphatidylethanolamines
HMDB11506	C18:1 LPE	C8-pos	Lipids and lipid metabolites	Lysophosphatidylethanolamines
HMDB11507	C18:2 LPE	C8-pos	Lipids and lipid metabolites	Lysophosphatidylethanolamines
HMDB11517	C20:4 LPE	C8-pos	Lipids and lipid metabolites	Lysophosphatidylethanolamines
HMDB11526	C22:6 LPE	C8-pos	Lipids and lipid metabolites	Lysophosphatidylethanolamines
HMDB11697	C24:0 SM	C8-pos	Lipids and lipid metabolites	Sphingomyelins
HMDB12097	C14:0 SM	C8-pos	Lipids and lipid metabolites	Sphingomyelins
HMDB12101	C18:2 SM	C8-pos	Lipids and lipid metabolites	Sphingomyelins
HMDB12101_1	C18:1 SM	C8-pos	Lipids and lipid metabolites	Sphingomyelins
HMDB12102	C20:0 SM	C8-pos	Lipids and lipid metabolites	Sphingomyelins
HMDB12103	C22:0 SM	C8-pos	Lipids and lipid metabolites	Sphingomyelins
HMDB12104	C22:1 SM	C8-pos	Lipids and lipid metabolites	Sphingomyelins
HMDB12107	C24:1 SM	C8-pos	Lipids and lipid metabolites	Sphingomyelins
HMDB12356	C34:0 PS	C8-pos	Lipids and lipid metabolites	Phosphatidylserines
HMDB13127	C4-OH carnitine	HILIC-pos	Amines	Acylcarnitines
HMDB13130	C5-DC carnitine	HILIC-pos	Amines	Acylcarnitines
HMDB13288	C9 carnitine	HILIC-pos	Amines	Acylcarnitines
HMDB13325	C10:2 carnitine	HILIC-pos	Amines	Acylcarnitines
HMDB13326	C12:1 carnitine	HILIC-pos	Amines	Acylcarnitines
HMDB13331	C14:2 carnitine	HILIC-pos	Amines	Acylcarnitines
HMDB29416	NMMA	HILIC-pos	Amino acid derivatives
HMDB42063	C44:0 TAG	C8-pos	Lipids and lipid metabolites	Triacylglycerols	Saturated triacylglycerols
X614_5713mz_9_48	C34:0 DAG_NH4	C8-pos	Lipids and lipid metabolites	Diacylglycerols	Saturated diacylglycerols
X619_5266mz_9_44	C34:0 DAG_Na	C8-pos	Lipids and lipid metabolites	Diacylglycerols	Saturated diacylglycerols
X701_5584mz_7_70	C16:1 SM	C8-pos	Lipids and lipid metabolites	Sphingomyelins
X745_6308mz_10_87	C42:0 TAG	C8-pos	Lipids and lipid metabolites	Triacylglycerols	Saturated triacylglycerols
X769_6307mz_10_71	C44:2 TAG	C8-pos	Lipids and lipid metabolites	Triacylglycerols	Unsaturated triacylglycerols
X771_6463mz_10_98	C44:1 TAG	C8-pos	Lipids and lipid metabolites	Triacylglycerols	Unsaturated triacylglycerols
X774_5634mz_7_71	C36:2 PS plasmalogen	C8-pos	Lipids and lipid metabolites	Phosphatidylserines	Plasmalogens
X776_5788mz_8_04	C36:1 PS plasmalogen	C8-pos	Lipids and lipid metabolites	Phosphatidylserines	Plasmalogens
X793_6306mz_10_56	C46:4 TAG	C8-pos	Lipids and lipid metabolites	Triacylglycerols	Unsaturated triacylglycerols
X795_6464mz_10_82	C46:3 TAG	C8-pos	Lipids and lipid metabolites	Triacylglycerols	Unsaturated triacylglycerols
X819_6460mz_10_72	C48:5 TAG	C8-pos	Lipids and lipid metabolites	Triacylglycerols	Unsaturated triacylglycerols
X821_6620mz_10_92	C48:2 TAG_NH4	C8-pos	Lipids and lipid metabolites	Triacylglycerols	Unsaturated triacylglycerols
X893_6624mz_9_70	C54:10 TAG	C8-pos	Lipids and lipid metabolites	Triacylglycerols	Unsaturated triacylglycerols
X944_7692mz_11_35	C58:10 TAG_NH4	C8-pos	Lipids and lipid metabolites	Triacylglycerols	Unsaturated triacylglycerols
X949_7246mz_11_35	C58:10 TAG_Na	C8-pos	Lipids and lipid metabolites	Triacylglycerols	Unsaturated triacylglycerols
X952_8313mz_12_19	C58:6 TAG_NH4	C8-pos	Lipids and lipid metabolites	Triacylglycerols	Unsaturated triacylglycerols
X957_7878mz_12_19	C58:6 TAG_Na	C8-pos	Lipids and lipid metabolites	Triacylglycerols	Unsaturated triacylglycerols
Abbreviations: CE, cholesterol ester; DAG, diacylglycerol; HILIC, hydrophilic interaction liquid chromatography; HMDB, Human Metabolome Database; LPC, lysophosphatidylcholine; LPE, lysophosphatidylethanolamine; PC, phosphatidylcholine; PE, phosphatidylethanolamine; PI, phosphatidylinositol; PS, phosphatidylserine; SM, sphingomyelin; TAG, triacylglycerol

### Sheet: Supplementary Table S2
Supplementary Table S2. Associations between per standard deviation increases in plasma metabolites and advanced prostate cancer, adjusted for matching factors
Nominally significant p-values are highlighted
			Adjusted for Fasting Status 212 cases / 212 controls			Adjusted for Fasting Status and BMI 202 cases / 208 controls			Adjusted for Fasting Status and Cholesterol Levels 156 cases / 154 controls
HMDB ID	Metabolite Name	Metabolite Class	OR (95% CI)	p-value	q-value	OR (95% CI)	p-value	q-value	OR (95% CI)	p-value	q-value
HMDB00043	betaine	Amines	0.89 (0.73, 1.08)	0.24704	0.664912	0.87 (0.71, 1.08)	0.20318	0.676174	0.94 (0.75, 1.17)	0.56812	0.847572
HMDB00062	carnitine	Amines	0.92 (0.75, 1.12)	0.40605	0.803039	0.91 (0.74, 1.12)	0.39819	0.837931	0.89 (0.70, 1.14)	0.35882	0.757116
HMDB00064	creatine	Other	1.02 (0.84, 1.24)	0.82211	0.950118	1.01 (0.81, 1.25)	0.95532	0.984201	0.99 (0.78, 1.26)	0.95123	0.979
HMDB00086	alpha-glycerophosphocholine	Amines	0.94 (0.75, 1.17)	0.55489	0.870097	0.94 (0.75, 1.19)	0.62658	0.905425	0.91 (0.68, 1.22)	0.52389	0.826831
HMDB00092	dimethylglycine	Amino acid derivatives	0.94 (0.78, 1.14)	0.52767	0.849706	0.95 (0.78, 1.15)	0.58095	0.905425	0.95 (0.76, 1.19)	0.67069	0.886158
HMDB00097	choline	Amines	0.88 (0.72, 1.09)	0.23888	0.664912	0.87 (0.70, 1.08)	0.21364	0.676174	0.94 (0.74, 1.20)	0.61973	0.867068
HMDB00112	GABA	Amino acid derivatives	0.87 (0.70, 1.08)	0.20219	0.606	0.87 (0.69, 1.09)	0.21599	0.676174	0.84 (0.64, 1.10)	0.20563	0.5562
HMDB00123	glycine	Amino acids	0.96 (0.78, 1.19)	0.72434	0.94842	0.96 (0.77, 1.20)	0.73266	0.938695	0.90 (0.70, 1.17)	0.44265	0.780065
HMDB00148	glutamate	Amino acids	1.12 (0.91, 1.37)	0.28648	0.723938	1.14 (0.91, 1.42)	0.27242	0.721076	1.11 (0.87, 1.43)	0.38644	0.768836
HMDB00158	tyrosine	Amino acids	0.97 (0.80, 1.19)	0.79276	0.950118	0.93 (0.75, 1.16)	0.53822	0.883933	1.09 (0.85, 1.39)	0.50579	0.808934
HMDB00159	phenylalanine	Amino acids	0.88 (0.72, 1.09)	0.23872	0.664912	0.88 (0.71, 1.10)	0.2711	0.721076	0.93 (0.72, 1.21)	0.58362	0.849773
HMDB00161	alanine	Amino acids	0.97 (0.78, 1.22)	0.82119	0.950118	0.99 (0.78, 1.25)	0.91261	0.984201	1.08 (0.83, 1.40)	0.57061	0.847572
HMDB00162	proline	Amino acids	0.97 (0.79, 1.20)	0.80759	0.950118	0.97 (0.78, 1.20)	0.77822	0.941851	1.00 (0.79, 1.28)	0.97152	0.979
HMDB00167	threonine	Amino acids	1.00 (0.82, 1.23)	0.96548	0.983208	1.01 (0.81, 1.25)	0.93886	0.984201	1.12 (0.87, 1.43)	0.37727	0.757116
HMDB00168	asparagine	Amino acids	0.96 (0.79, 1.18)	0.71824	0.948228	0.96 (0.77, 1.18)	0.67069	0.905425	1.04 (0.82, 1.32)	0.7622	0.921224
HMDB00172	isoleucine	Amino acids	1.09 (0.88, 1.35)	0.41476	0.803039	1.08 (0.86, 1.35)	0.49827	0.883933	1.35 (1.02, 1.78)	0.03438	0.5022
HMDB00177	histidine	Amino acids	0.93 (0.74, 1.16)	0.52795	0.849706	0.92 (0.73, 1.16)	0.47673	0.883933	0.90 (0.69, 1.18)	0.45039	0.780338
HMDB00182	lysine	Amino acids	0.99 (0.81, 1.22)	0.9499	0.98234	0.97 (0.79, 1.20)	0.80281	0.951849	1.02 (0.80, 1.30)	0.85322	0.958562
HMDB00187	serine	Amino acids	1.04 (0.85, 1.28)	0.68981	0.922599	1.07 (0.86, 1.33)	0.53007	0.883933	1.07 (0.83, 1.37)	0.61225	0.867068
HMDB00201	C2 carnitine	Amines	0.92 (0.75, 1.13)	0.41671	0.803039	0.94 (0.76, 1.15)	0.53018	0.883933	0.89 (0.70, 1.14)	0.36838	0.757116
HMDB00214	ornithine	Amino acids	0.88 (0.71, 1.10)	0.26926	0.702871	0.88 (0.70, 1.11)	0.29365	0.746357	0.93 (0.71, 1.21)	0.57946	0.847572
HMDB00222	C16 cartinine	Amines	0.86 (0.69, 1.07)	0.17021	0.563885	0.87 (0.69, 1.09)	0.23342	0.682157	0.75 (0.57, 1.00)	0.05063	0.5022
HMDB00248	thyroxine	Amino acid derivatives	0.84 (0.67, 1.04)	0.10746	0.563885	0.81 (0.65, 1.02)	0.07817	0.676174	0.94 (0.74, 1.20)	0.62787	0.867068
HMDB00251	taurine	Amino acids	0.97 (0.79, 1.19)	0.78526	0.950118	0.98 (0.79, 1.21)	0.82935	0.973141	0.90 (0.70, 1.16)	0.42766	0.771882
HMDB00252	sphingosine	Sphingolipids	1.02 (0.79, 1.30)	0.90107	0.97307	0.98 (0.76, 1.28)	0.90738	0.984201	1.02 (0.76, 1.38)	0.8826	0.975314
HMDB00267	pyroglutamic	Amino acids	0.98 (0.82, 1.19)	0.87442	0.97307	0.95 (0.78, 1.17)	0.64035	0.905425	1.05 (0.83, 1.31)	0.69378	0.897032
HMDB00271	sarcosine	Amino acids	0.94 (0.75, 1.17)	0.56422	0.875732	0.93 (0.73, 1.17)	0.51922	0.883933	1.06 (0.82, 1.38)	0.64865	0.875868
HMDB00517	arginine	Amino acids	1.08 (0.87, 1.34)	0.49351	0.839454	1.02 (0.82, 1.28)	0.83534	0.973141	1.20 (0.91, 1.58)	0.18912	0.544655
HMDB00562	creatinine	Other	0.90 (0.74, 1.10)	0.29609	0.724188	0.89 (0.73, 1.09)	0.25013	0.690341	0.92 (0.73, 1.16)	0.47449	0.791629
HMDB00610	C18:2 CE	Lipids and lipid metabolites	1.00 (0.81, 1.24)	0.98662	0.995	0.98 (0.78, 1.23)	0.87049	0.97875	1.03 (0.75, 1.41)	0.85594	0.958562
HMDB00630	cytosine	Purines, pyrimidines, and derivatives	0.83 (0.67, 1.03)	0.08706	0.563885	0.83 (0.67, 1.04)	0.10408	0.676174	0.78 (0.60, 1.01)	0.05472	0.5022
HMDB00641	glutamine	Amino acids	0.98 (0.81, 1.18)	0.82533	0.950118	0.95 (0.77, 1.16)	0.58791	0.905425	1.04 (0.83, 1.30)	0.75169	0.918271
HMDB00651	C10 cartinine	Amines	0.84 (0.68, 1.04)	0.1065	0.563885	0.84 (0.67, 1.05)	0.12473	0.676174	0.80 (0.62, 1.04)	0.09516	0.5022
HMDB00658	C16:1 CE	Lipids and lipid metabolites	1.07 (0.87, 1.32)	0.51659	0.849706	1.05 (0.84, 1.30)	0.67729	0.905425	0.95 (0.74, 1.22)	0.68206	0.893613
HMDB00687	leucine	Amino acids	1.06 (0.86, 1.31)	0.58309	0.88446	1.06 (0.85, 1.32)	0.62562	0.905425	1.19 (0.92, 1.54)	0.17886	0.537
HMDB00688	C5 carnitine	Amines	0.87 (0.71, 1.06)	0.17281	0.563885	0.85 (0.68, 1.05)	0.12384	0.676174	0.89 (0.70, 1.13)	0.32753	0.731229
HMDB00696	methionine	Amino acids	0.96 (0.78, 1.18)	0.72408	0.94842	0.95 (0.77, 1.18)	0.64436	0.905425	1.11 (0.86, 1.44)	0.41898	0.771882
HMDB00699	1-methylnicotinamide	Purines, pyrimidines, and derivatives	0.93 (0.76, 1.14)	0.4732	0.834615	0.92 (0.75, 1.13)	0.42175	0.869034	0.81 (0.63, 1.05)	0.1103	0.5022
HMDB00705	C6 carnitine	Amines	0.79 (0.63, 0.98)	0.03249	0.563885	0.79 (0.63, 1.00)	0.04876	0.676174	0.77 (0.59, 1.01)	0.05936	0.5022
HMDB00716	pipecolic acid	Amino acids	0.99 (0.80, 1.22)	0.92856	0.979285	0.99 (0.80, 1.24)	0.94975	0.984201	0.96 (0.74, 1.25)	0.7792	0.928141
HMDB00725	hydroxyproline	Amino acids	0.97 (0.79, 1.19)	0.75085	0.950118	0.93 (0.75, 1.16)	0.52355	0.883933	0.92 (0.71, 1.20)	0.5507	0.837671
HMDB00791	C8 carnitine	Amines	0.84 (0.68, 1.04)	0.11381	0.563885	0.85 (0.68, 1.06)	0.14406	0.676174	0.82 (0.63, 1.07)	0.13735	0.504134
HMDB00824	C3 carnitine	Amines	0.90 (0.73, 1.11)	0.33275	0.729	0.89 (0.71, 1.11)	0.29394	0.746357	0.92 (0.71, 1.20)	0.55492	0.837671
HMDB00848	C18 carnitine	Amines	0.86 (0.69, 1.06)	0.162	0.563885	0.86 (0.68, 1.07)	0.17901	0.676174	0.87 (0.67, 1.14)	0.32312	0.72675
HMDB00883	valine	Amino acids	1.07 (0.88, 1.31)	0.48102	0.834615	1.08 (0.87, 1.34)	0.51151	0.883933	1.19 (0.93, 1.53)	0.15859	0.529274
HMDB00885	C16:0 CE	Lipids and lipid metabolites	0.97 (0.78, 1.21)	0.78569	0.950118	0.95 (0.75, 1.19)	0.62935	0.905425	0.77 (0.55, 1.06)	0.10664	0.5022
HMDB00904	citrulline	Amino acids	1.00 (0.82, 1.23)	0.9618	0.983208	0.98 (0.80, 1.21)	0.87496	0.979839	1.07 (0.84, 1.36)	0.59578	0.861284
HMDB00918	C18:1 CE	Lipids and lipid metabolites	0.92 (0.74, 1.13)	0.40584	0.803039	0.91 (0.73, 1.13)	0.37459	0.836009	0.78 (0.57, 1.08)	0.13472	0.504134
HMDB00925	trimethylamine-N-oxide	Amines	0.97 (0.80, 1.18)	0.78423	0.950118	0.97 (0.79, 1.19)	0.78091	0.941851	1.04 (0.82, 1.31)	0.74595	0.918271
HMDB00929	tryptophan	Amino acids	1.03 (0.84, 1.27)	0.77479	0.950118	1.03 (0.83, 1.29)	0.761	0.938695	1.07 (0.82, 1.39)	0.61961	0.867068
HMDB01046	cotinine	Other	1.12 (0.89, 1.41)	0.32943	0.729	1.17 (0.92, 1.48)	0.19509	0.676174	1.01 (0.77, 1.32)	0.93505	0.979
HMDB01348	C18:0 SM	Lipids and lipid metabolites	0.92 (0.74, 1.14)	0.45936	0.834615	0.94 (0.75, 1.18)	0.5958	0.905425	0.79 (0.57, 1.09)	0.14635	0.517927
HMDB01406	niacinamide	Amines	0.98 (0.80, 1.19)	0.82057	0.950118	0.97 (0.79, 1.18)	0.7606	0.938695	0.87 (0.68, 1.10)	0.24037	0.606247
HMDB01539	asymmetric dimethylarginine	Amino acid derivatives	0.92 (0.75, 1.14)	0.45583	0.834615	0.91 (0.73, 1.13)	0.38507	0.837931	0.89 (0.68, 1.15)	0.37374	0.757116
HMDB02013	C4 carnitine	Amines	0.85 (0.70, 1.03)	0.0991	0.563885	0.84 (0.69, 1.03)	0.08936	0.676174	0.81 (0.63, 1.03)	0.08432	0.5022
HMDB02014	C14:1 carnitine	Amines	0.86 (0.70, 1.06)	0.15141	0.563885	0.86 (0.70, 1.07)	0.18537	0.676174	0.82 (0.64, 1.05)	0.12337	0.5022
HMDB02250	C12 carnitine	Amines	0.85 (0.70, 1.04)	0.11745	0.563885	0.85 (0.69, 1.05)	0.12463	0.676174	0.81 (0.63, 1.03)	0.08452	0.5022
HMDB02366	C5:1 carnitine	Amines	0.91 (0.75, 1.11)	0.34219	0.73872	0.92 (0.75, 1.13)	0.4151	0.861923	0.94 (0.74, 1.18)	0.57588	0.847572
HMDB02815	C18:1 LPC	Lipids and lipid metabolites	0.97 (0.80, 1.18)	0.7408	0.950118	0.99 (0.80, 1.23)	0.91744	0.984201	1.01 (0.80, 1.28)	0.92847	0.979
HMDB03331	1-methyladenosine	Purines, pyrimidines, and derivatives	0.83 (0.67, 1.04)	0.10278	0.563885	0.82 (0.65, 1.04)	0.09758	0.676174	0.84 (0.64, 1.09)	0.19081	0.544655
HMDB03334	symmetric dimethylarginine	Amino acid derivatives	0.87 (0.70, 1.07)	0.18834	0.577125	0.84 (0.67, 1.04)	0.10843	0.676174	0.83 (0.64, 1.06)	0.13634	0.504134
HMDB04949	ceramide (d18:1/16:0)	Lipids and lipid metabolites	1.19 (0.95, 1.48)	0.12569	0.563885	1.16 (0.92, 1.46)	0.22053	0.676174	1.32 (0.97, 1.78)	0.07541	0.5022
HMDB04952	ceramide (d18:1/22:0)	Lipids and lipid metabolites	1.09 (0.89, 1.34)	0.38005	0.775966	1.07 (0.87, 1.32)	0.51885	0.883933	1.33 (1.00, 1.76)	0.04836	0.5022
HMDB04953	ceramide (d18:1/24:1)	Lipids and lipid metabolites	1.08 (0.88, 1.32)	0.48644	0.834615	1.08 (0.87, 1.34)	0.49281	0.883933	1.17 (0.89, 1.55)	0.26415	0.64152
HMDB04956	ceramide (d18:1/24:0)	Lipids and lipid metabolites	1.13 (0.92, 1.39)	0.23154	0.664912	1.13 (0.91, 1.40)	0.26961	0.721076	1.33 (0.98, 1.79)	0.06337	0.5022
HMDB05065	C18:1 carnitine	Amines	0.92 (0.74, 1.13)	0.40652	0.803039	0.93 (0.75, 1.16)	0.54157	0.883933	0.89 (0.69, 1.15)	0.36311	0.757116
HMDB05066	C14 carnitine	Amines	0.84 (0.69, 1.02)	0.08504	0.563885	0.84 (0.68, 1.03)	0.09913	0.676174	0.78 (0.61, 1.01)	0.05997	0.5022
HMDB05356	C48:0 TAG	Lipids and lipid metabolites	1.08 (0.88, 1.34)	0.46548	0.834615	1.04 (0.83, 1.31)	0.73196	0.938695	1.05 (0.81, 1.34)	0.72948	0.908446
HMDB05357	C50:0 TAG	Lipids and lipid metabolites	1.10 (0.89, 1.35)	0.37593	0.774305	1.06 (0.84, 1.33)	0.63093	0.905425	1.09 (0.85, 1.40)	0.50158	0.808934
HMDB05359	C48:1 TAG	Lipids and lipid metabolites	1.17 (0.95, 1.43)	0.13144	0.563885	1.14 (0.92, 1.43)	0.23243	0.682157	1.17 (0.92, 1.48)	0.2094	0.558099
HMDB05360	C50:1 TAG	Lipids and lipid metabolites	1.18 (0.97, 1.45)	0.10113	0.563885	1.15 (0.92, 1.43)	0.21671	0.676174	1.17 (0.92, 1.49)	0.19033	0.544655
HMDB05363	C52:4 TAG	Lipids and lipid metabolites	1.20 (0.98, 1.46)	0.07361	0.563885	1.17 (0.95, 1.43)	0.13456	0.676174	1.30 (1.02, 1.67)	0.0337	0.5022
HMDB05365	C52:0 TAG	Lipids and lipid metabolites	1.14 (0.92, 1.40)	0.23523	0.664912	1.08 (0.86, 1.36)	0.50596	0.883933	1.20 (0.93, 1.56)	0.16492	0.537
HMDB05367	C52:1 TAG	Lipids and lipid metabolites	1.18 (0.96, 1.46)	0.10702	0.563885	1.15 (0.92, 1.45)	0.2169	0.676174	1.23 (0.95, 1.58)	0.1149	0.5022
HMDB05369	C52:2 TAG	Lipids and lipid metabolites	1.23 (1.01, 1.50)	0.03512	0.563885	1.20 (0.97, 1.49)	0.08535	0.676174	1.28 (1.01, 1.62)	0.03784	0.5022
HMDB05370	C54:4 TAG	Lipids and lipid metabolites	1.19 (0.97, 1.45)	0.08965	0.563885	1.16 (0.94, 1.42)	0.15801	0.676174	1.34 (1.05, 1.72)	0.01834	0.5022
HMDB05376	C48:2 TAG	Lipids and lipid metabolites	1.16 (0.95, 1.42)	0.14608	0.563885	1.15 (0.92, 1.43)	0.22193	0.676174	1.17 (0.92, 1.48)	0.20373	0.5562
HMDB05377	C50:2 TAG	Lipids and lipid metabolites	1.21 (0.99, 1.49)	0.05967	0.563885	1.20 (0.96, 1.50)	0.10146	0.676174	1.20 (0.95, 1.52)	0.13101	0.504134
HMDB05380	C52:5 TAG	Lipids and lipid metabolites	1.16 (0.95, 1.41)	0.1508	0.563885	1.15 (0.93, 1.41)	0.19628	0.676174	1.21 (0.95, 1.54)	0.11524	0.5022
HMDB05384	C52:3 TAG	Lipids and lipid metabolites	1.22 (1.00, 1.49)	0.05106	0.563885	1.18 (0.96, 1.46)	0.12311	0.676174	1.30 (1.02, 1.64)	0.03241	0.5022
HMDB05385	C54:5 TAG	Lipids and lipid metabolites	1.16 (0.95, 1.42)	0.1518	0.563885	1.14 (0.93, 1.41)	0.21027	0.676174	1.28 (1.00, 1.64)	0.05174	0.5022
HMDB05391	C54:6 TAG	Lipids and lipid metabolites	1.13 (0.92, 1.37)	0.24578	0.664912	1.11 (0.91, 1.37)	0.30952	0.750441	1.22 (0.96, 1.56)	0.10885	0.5022
HMDB05392	C56:8 TAG	Lipids and lipid metabolites	1.05 (0.86, 1.29)	0.61704	0.905464	1.04 (0.84, 1.28)	0.71407	0.932806	1.03 (0.80, 1.31)	0.84164	0.957238
HMDB05395	C54:1 TAG	Lipids and lipid metabolites	1.17 (0.96, 1.44)	0.12571	0.563885	1.14 (0.92, 1.42)	0.24015	0.690341	1.30 (1.00, 1.69)	0.05064	0.5022
HMDB05396	C56:1 TAG	Lipids and lipid metabolites	1.34 (1.07, 1.67)	0.00975	0.563885	1.26 (1.01, 1.59)	0.04463	0.676174	1.53 (1.14, 2.04)	0.00426	0.5022
HMDB05398	C56:4 TAG	Lipids and lipid metabolites	1.22 (1.00, 1.48)	0.05445	0.563885	1.20 (0.98, 1.48)	0.08196	0.676174	1.32 (1.03, 1.69)	0.02807	0.5022
HMDB05403	C54:2 TAG	Lipids and lipid metabolites	1.21 (0.99, 1.48)	0.06351	0.563885	1.18 (0.95, 1.47)	0.13065	0.676174	1.35 (1.04, 1.74)	0.02312	0.5022
HMDB05404	C56:2 TAG	Lipids and lipid metabolites	1.24 (1.01, 1.53)	0.04027	0.563885	1.18 (0.95, 1.47)	0.12722	0.676174	1.47 (1.11, 1.95)	0.0077	0.5022
HMDB05405	C54:3 TAG	Lipids and lipid metabolites	1.20 (0.99, 1.45)	0.06516	0.563885	1.17 (0.96, 1.43)	0.12773	0.676174	1.33 (1.04, 1.68)	0.02082	0.5022
HMDB05406	C56:5 TAG	Lipids and lipid metabolites	1.06 (0.86, 1.32)	0.56434	0.875732	1.06 (0.84, 1.32)	0.6323	0.905425	0.93 (0.72, 1.22)	0.60922	0.867068
HMDB05410	C56:3 TAG	Lipids and lipid metabolites	1.25 (1.02, 1.53)	0.02902	0.563885	1.22 (0.99, 1.51)	0.06257	0.676174	1.48 (1.13, 1.93)	0.00425	0.5022
HMDB05413	C58:8 TAG	Lipids and lipid metabolites	0.96 (0.78, 1.17)	0.65524	0.909514	0.96 (0.78, 1.18)	0.67854	0.905425	0.90 (0.71, 1.16)	0.41546	0.771882
HMDB05432	C48:3 TAG	Lipids and lipid metabolites	1.18 (0.97, 1.43)	0.09968	0.563885	1.18 (0.95, 1.46)	0.13021	0.676174	1.22 (0.97, 1.54)	0.09578	0.5022
HMDB05433	C50:3 TAG	Lipids and lipid metabolites	1.22 (1.01, 1.49)	0.04252	0.563885	1.21 (0.98, 1.50)	0.06951	0.676174	1.24 (0.99, 1.56)	0.06576	0.5022
HMDB05435	C50:4 TAG	Lipids and lipid metabolites	1.21 (0.99, 1.47)	0.06055	0.563885	1.21 (0.98, 1.49)	0.07875	0.676174	1.27 (1.00, 1.61)	0.05085	0.5022
HMDB05436	C52:6 TAG	Lipids and lipid metabolites	1.15 (0.94, 1.41)	0.16665	0.563885	1.15 (0.93, 1.42)	0.1932	0.676174	1.18 (0.93, 1.51)	0.17739	0.537
HMDB05447	C54:7 TAG	Lipids and lipid metabolites	1.09 (0.89, 1.33)	0.401	0.803039	1.09 (0.88, 1.34)	0.4312	0.87885	1.15 (0.90, 1.46)	0.27704	0.647221
HMDB05448	C56:9 TAG	Lipids and lipid metabolites	1.02 (0.83, 1.26)	0.81738	0.950118	1.02 (0.83, 1.26)	0.82181	0.969641	1.00 (0.78, 1.29)	0.97855	0.979
HMDB05456	C56:6 TAG	Lipids and lipid metabolites	1.05 (0.85, 1.29)	0.65135	0.909155	1.03 (0.83, 1.28)	0.78959	0.945665	0.99 (0.77, 1.27)	0.93509	0.979
HMDB05462	C56:7 TAG	Lipids and lipid metabolites	1.11 (0.90, 1.37)	0.3208	0.729	1.09 (0.88, 1.34)	0.44722	0.883933	1.10 (0.86, 1.42)	0.45491	0.780338
HMDB05463	C58:9 TAG	Lipids and lipid metabolites	1.00 (0.81, 1.22)	0.9796	0.99225	1.00 (0.81, 1.23)	0.96403	0.984201	0.96 (0.75, 1.23)	0.76934	0.925084
HMDB05471	C58:7 TAG	Lipids and lipid metabolites	1.13 (0.92, 1.38)	0.24927	0.664912	1.11 (0.90, 1.37)	0.33338	0.76725	1.09 (0.86, 1.39)	0.48302	0.798429
HMDB06347	C26 carnitine	Amines	1.07 (0.87, 1.31)	0.52648	0.849706	1.04 (0.83, 1.28)	0.75313	0.938695	1.11 (0.86, 1.43)	0.42806	0.771882
HMDB06469	C18:2 carnitine	Amines	0.90 (0.73, 1.11)	0.34157	0.73872	0.92 (0.74, 1.15)	0.48479	0.883933	0.88 (0.68, 1.14)	0.34777	0.750504
HMDB06725	C14:0 CE	Lipids and lipid metabolites	1.02 (0.83, 1.25)	0.88627	0.97307	0.99 (0.80, 1.22)	0.92144	0.984201	1.02 (0.79, 1.33)	0.87062	0.970885
HMDB06726	C20:4 CE	Lipids and lipid metabolites	1.04 (0.85, 1.29)	0.69069	0.922599	1.05 (0.85, 1.31)	0.62919	0.905425	0.92 (0.70, 1.21)	0.55398	0.837671
HMDB06731	C20:5 CE	Lipids and lipid metabolites	1.00 (0.81, 1.24)	0.99507	0.995	0.99 (0.79, 1.24)	0.94601	0.984201	0.91 (0.69, 1.20)	0.50466	0.808934
HMDB06733	C22:6 CE	Lipids and lipid metabolites	1.05 (0.86, 1.29)	0.61992	0.905464	1.04 (0.85, 1.29)	0.6795	0.905425	0.93 (0.72, 1.19)	0.54477	0.837671
HMDB06736	C20:3 CE	Lipids and lipid metabolites	1.05 (0.85, 1.29)	0.64745	0.909155	1.06 (0.86, 1.31)	0.58583	0.905425	1.00 (0.76, 1.32)	0.97492	0.979
HMDB07011	C30:0 DAG	Lipids and lipid metabolites	1.18 (0.95, 1.45)	0.12919	0.563885	1.16 (0.92, 1.46)	0.204	0.676174	1.24 (0.97, 1.59)	0.09218	0.5022
HMDB07098	C32:0 DAG	Lipids and lipid metabolites	1.16 (0.94, 1.44)	0.15816	0.563885	1.14 (0.90, 1.43)	0.27301	0.721076	1.17 (0.91, 1.50)	0.22304	0.576479
HMDB07099	C32:1 DAG	Lipids and lipid metabolites	1.21 (0.98, 1.48)	0.07242	0.563885	1.20 (0.96, 1.50)	0.11119	0.676174	1.21 (0.95, 1.54)	0.11804	0.5022
HMDB07102	C34:1 DAG	Lipids and lipid metabolites	1.22 (1.00, 1.50)	0.05473	0.563885	1.21 (0.97, 1.50)	0.09719	0.676174	1.26 (0.99, 1.61)	0.05958	0.5022
HMDB07103	C34:2 DAG	Lipids and lipid metabolites	1.21 (0.99, 1.48)	0.05728	0.563885	1.21 (0.98, 1.49)	0.084	0.676174	1.23 (0.98, 1.56)	0.0783	0.5022
HMDB07128	C32:2 DAG	Lipids and lipid metabolites	1.23 (1.00, 1.51)	0.04586	0.563885	1.22 (0.98, 1.52)	0.07295	0.676174	1.22 (0.96, 1.54)	0.0979	0.5022
HMDB07132	C34:3 DAG	Lipids and lipid metabolites	1.20 (0.99, 1.45)	0.07048	0.563885	1.20 (0.97, 1.47)	0.08769	0.676174	1.21 (0.97, 1.52)	0.09596	0.5022
HMDB07170	C38:4 DAG	Lipids and lipid metabolites	1.27 (1.04, 1.55)	0.0186	0.563885	1.26 (1.02, 1.56)	0.02855	0.676174	1.36 (1.07, 1.74)	0.01288	0.5022
HMDB07199	C38:5 DAG	Lipids and lipid metabolites	1.18 (0.96, 1.46)	0.11832	0.563885	1.15 (0.92, 1.44)	0.22394	0.676174	1.23 (0.95, 1.59)	0.12388	0.5022
HMDB07216	C36:1 DAG	Lipids and lipid metabolites	1.21 (0.99, 1.48)	0.06459	0.563885	1.19 (0.96, 1.49)	0.11988	0.676174	1.29 (1.01, 1.66)	0.04425	0.5022
HMDB07218	C36:2 DAG	Lipids and lipid metabolites	1.24 (1.02, 1.51)	0.03033	0.563885	1.24 (1.00, 1.53)	0.04963	0.676174	1.34 (1.05, 1.71)	0.01849	0.5022
HMDB07219	C36:3 DAG	Lipids and lipid metabolites	1.23 (1.01, 1.50)	0.03857	0.563885	1.22 (0.99, 1.50)	0.05964	0.676174	1.33 (1.05, 1.70)	0.01915	0.5022
HMDB07248	C36:4 DAG	Lipids and lipid metabolites	1.18 (0.97, 1.44)	0.09367	0.563885	1.17 (0.96, 1.43)	0.12612	0.676174	1.28 (1.01, 1.63)	0.04121	0.5022
HMDB07869	C30:0 PC	Lipids and lipid metabolites	1.01 (0.82, 1.24)	0.94127	0.979285	0.98 (0.79, 1.22)	0.85055	0.973141	0.99 (0.76, 1.30)	0.96808	0.979
HMDB07870	C30:1 PC	Lipids and lipid metabolites	1.02 (0.83, 1.26)	0.85175	0.962958	1.00 (0.80, 1.24)	0.97564	0.9882	1.01 (0.78, 1.30)	0.95447	0.979
HMDB07871	C32:0 PC	Lipids and lipid metabolites	0.95 (0.77, 1.18)	0.642	0.909155	0.93 (0.74, 1.17)	0.53849	0.883933	0.81 (0.60, 1.08)	0.15349	0.529274
HMDB07873	C32:1 PC	Lipids and lipid metabolites	1.08 (0.87, 1.33)	0.49906	0.842063	1.05 (0.84, 1.32)	0.64432	0.905425	1.01 (0.78, 1.31)	0.92164	0.979
HMDB07874	C32:2 PC	Lipids and lipid metabolites	1.02 (0.83, 1.25)	0.84613	0.960645	1.00 (0.81, 1.23)	0.99259	0.995	1.11 (0.86, 1.44)	0.42718	0.771882
HMDB07883	C34:4 PC	Lipids and lipid metabolites	1.00 (0.82, 1.24)	0.965	0.983208	0.98 (0.79, 1.23)	0.89026	0.984201	1.06 (0.80, 1.39)	0.69061	0.897032
HMDB07970	C34:0 PC	Lipids and lipid metabolites	1.01 (0.82, 1.25)	0.89403	0.97307	1.00 (0.80, 1.25)	0.99425	0.995	1.04 (0.78, 1.40)	0.78682	0.928354
HMDB07972	C34:1 PC	Lipids and lipid metabolites	1.09 (0.87, 1.36)	0.44902	0.834615	1.08 (0.85, 1.36)	0.52702	0.883933	1.03 (0.78, 1.36)	0.83104	0.957238
HMDB07973	C34:2 PC	Lipids and lipid metabolites	1.02 (0.84, 1.26)	0.81346	0.950118	0.98 (0.79, 1.21)	0.84359	0.973141	1.13 (0.85, 1.49)	0.40781	0.771882
HMDB07983	C36:4 PC-A	Lipids and lipid metabolites	0.98 (0.79, 1.21)	0.82891	0.950222	0.95 (0.77, 1.19)	0.68034	0.905425	1.17 (0.88, 1.56)	0.27266	0.647221
HMDB07991	C38:6 PC	Lipids and lipid metabolites	1.07 (0.87, 1.32)	0.5097	0.849706	1.06 (0.86, 1.31)	0.5814	0.905425	0.96 (0.74, 1.26)	0.78073	0.928141
HMDB08006	C34:3 PC	Lipids and lipid metabolites	1.00 (0.82, 1.22)	0.99411	0.995	0.98 (0.80, 1.22)	0.8818	0.983147	1.03 (0.79, 1.35)	0.81795	0.952234
HMDB08036	C36:0 PC	Lipids and lipid metabolites	0.96 (0.78, 1.17)	0.6841	0.922599	0.96 (0.78, 1.19)	0.72581	0.938695	1.02 (0.78, 1.33)	0.89046	0.978597
HMDB08038	C36:1 PC	Lipids and lipid metabolites	1.09 (0.89, 1.33)	0.42118	0.803039	1.07 (0.86, 1.33)	0.56707	0.905425	1.16 (0.89, 1.51)	0.27096	0.647221
HMDB08039	C36:2 PC	Lipids and lipid metabolites	1.07 (0.88, 1.32)	0.48564	0.834615	1.05 (0.85, 1.30)	0.6646	0.905425	1.33 (0.99, 1.79)	0.05901	0.5022
HMDB08047	C38:3 PC	Lipids and lipid metabolites	1.15 (0.94, 1.40)	0.17666	0.563885	1.15 (0.93, 1.42)	0.21258	0.676174	1.23 (0.95, 1.59)	0.12035	0.5022
HMDB08048	C38:4 PC	Lipids and lipid metabolites	1.11 (0.90, 1.37)	0.32409	0.729	1.13 (0.90, 1.41)	0.28913	0.746357	1.10 (0.85, 1.44)	0.46881	0.791438
HMDB08057	C40:6 PC	Lipids and lipid metabolites	1.19 (0.97, 1.47)	0.10303	0.563885	1.19 (0.96, 1.47)	0.11694	0.676174	1.11 (0.86, 1.44)	0.41667	0.771882
HMDB08105	C36:3 PC	Lipids and lipid metabolites	1.04 (0.85, 1.27)	0.73178	0.950118	1.02 (0.82, 1.26)	0.86295	0.976521	1.17 (0.89, 1.54)	0.26071	0.64152
HMDB08138	C36:4 PC-B	Lipids and lipid metabolites	1.02 (0.82, 1.26)	0.88115	0.97307	1.01 (0.80, 1.27)	0.93222	0.984201	0.94 (0.71, 1.24)	0.65365	0.875868
HMDB08270	C38:2 PC	Lipids and lipid metabolites	1.10 (0.91, 1.34)	0.31867	0.729	1.09 (0.88, 1.33)	0.43363	0.87885	1.19 (0.91, 1.56)	0.19544	0.544655
HMDB08511	C40:10 PC	Lipids and lipid metabolites	0.98 (0.79, 1.21)	0.82432	0.950118	0.99 (0.79, 1.24)	0.93039	0.984201	0.95 (0.72, 1.25)	0.72487	0.908119
HMDB08731	C40:9 PC	Lipids and lipid metabolites	1.06 (0.86, 1.30)	0.59546	0.8925	1.05 (0.85, 1.30)	0.65581	0.905425	0.95 (0.73, 1.23)	0.68422	0.893613
HMDB08925	C34:0 PE	Lipids and lipid metabolites	0.93 (0.76, 1.13)	0.44643	0.834615	0.90 (0.73, 1.10)	0.30082	0.746357	0.94 (0.74, 1.20)	0.62256	0.867068
HMDB08928	C34:2 PE	Lipids and lipid metabolites	1.14 (0.94, 1.39)	0.19043	0.577125	1.11 (0.91, 1.36)	0.3144	0.750441	1.18 (0.93, 1.49)	0.17051	0.537
HMDB08937	C36:4 PE	Lipids and lipid metabolites	1.01 (0.83, 1.24)	0.90489	0.97307	1.01 (0.81, 1.24)	0.96202	0.984201	0.96 (0.75, 1.23)	0.74943	0.918271
HMDB08942	C38:2 PE	Lipids and lipid metabolites	0.91 (0.74, 1.11)	0.34878	0.743791	0.90 (0.73, 1.11)	0.31496	0.750441	1.03 (0.79, 1.33)	0.83214	0.957238
HMDB08991	C36:0 PE	Lipids and lipid metabolites	0.93 (0.76, 1.15)	0.51571	0.849706	0.91 (0.74, 1.13)	0.39971	0.837931	0.92 (0.71, 1.20)	0.54614	0.837671
HMDB08993	C36:1 PE	Lipids and lipid metabolites	1.13 (0.92, 1.39)	0.24212	0.664912	1.14 (0.92, 1.42)	0.24235	0.690341	1.20 (0.93, 1.54)	0.16472	0.537
HMDB08994	C36:2 PE	Lipids and lipid metabolites	1.12 (0.91, 1.36)	0.27913	0.713653	1.08 (0.88, 1.33)	0.46715	0.883933	1.23 (0.96, 1.58)	0.10429	0.5022
HMDB09003	C38:4 PE	Lipids and lipid metabolites	1.07 (0.87, 1.30)	0.53484	0.849706	1.07 (0.86, 1.33)	0.56043	0.905425	1.04 (0.81, 1.34)	0.74859	0.918271
HMDB09060	C36:3 PE	Lipids and lipid metabolites	1.06 (0.87, 1.30)	0.54061	0.853656	1.03 (0.83, 1.27)	0.80047	0.951849	1.22 (0.94, 1.57)	0.12876	0.504134
HMDB09069	C38:5 PE	Lipids and lipid metabolites	0.99 (0.81, 1.21)	0.92917	0.979285	0.99 (0.80, 1.22)	0.9155	0.984201	1.01 (0.79, 1.30)	0.91377	0.979
HMDB09082	C36:2 PE plasmalogen	Lipids and lipid metabolites	0.97 (0.79, 1.20)	0.78953	0.950118	0.93 (0.74, 1.17)	0.53143	0.883933	1.06 (0.82, 1.38)	0.64532	0.875868
HMDB09102	C38:6 PE	Lipids and lipid metabolites	1.09 (0.89, 1.34)	0.41015	0.803039	1.08 (0.87, 1.35)	0.47419	0.883933	1.01 (0.78, 1.30)	0.94853	0.979
HMDB09815	C38:4 PI	Lipids and lipid metabolites	0.91 (0.70, 1.18)	0.46275	0.834615	0.90 (0.69, 1.18)	0.44463	0.883933	0.89 (0.67, 1.19)	0.43174	0.771882
HMDB10167	C40:6 PS	Lipids and lipid metabolites	0.96 (0.77, 1.18)	0.67915	0.921771	0.93 (0.74, 1.16)	0.50267	0.883933	0.95 (0.73, 1.23)	0.7054	0.901658
HMDB10169	C16:0 SM	Lipids and lipid metabolites	0.88 (0.71, 1.08)	0.22118	0.654915	0.86 (0.70, 1.07)	0.18659	0.676174	0.75 (0.55, 1.03)	0.07838	0.5022
HMDB10368	C18:0 CE	Lipids and lipid metabolites	1.03 (0.84, 1.27)	0.77376	0.950118	1.01 (0.81, 1.25)	0.96195	0.984201	1.20 (0.89, 1.62)	0.23163	0.593432
HMDB10370	C18:3 CE	Lipids and lipid metabolites	0.95 (0.76, 1.17)	0.6074	0.899396	0.93 (0.74, 1.16)	0.50079	0.883933	0.89 (0.66, 1.20)	0.45564	0.780338
HMDB10375	C22:5 CE	Lipids and lipid metabolites	1.08 (0.88, 1.33)	0.47902	0.834615	1.11 (0.90, 1.38)	0.32469	0.759375	0.94 (0.72, 1.22)	0.62333	0.867068
HMDB10379	C14:0 LPC	Lipids and lipid metabolites	0.99 (0.80, 1.23)	0.93815	0.979285	0.99 (0.79, 1.24)	0.90641	0.984201	1.03 (0.80, 1.34)	0.80302	0.942652
HMDB10382	C16:0 LPC	Lipids and lipid metabolites	1.02 (0.82, 1.27)	0.88217	0.97307	1.04 (0.83, 1.31)	0.73538	0.938695	0.99 (0.74, 1.31)	0.93789	0.979
HMDB10383	C16:1 LPC	Lipids and lipid metabolites	1.02 (0.83, 1.24)	0.86226	0.96975	1.05 (0.85, 1.29)	0.66489	0.905425	0.98 (0.77, 1.25)	0.88141	0.975314
HMDB10384	C18:0 LPC	Lipids and lipid metabolites	1.03 (0.83, 1.28)	0.77944	0.950118	1.06 (0.84, 1.33)	0.63073	0.905425	1.11 (0.84, 1.48)	0.46535	0.790175
HMDB10386	C18:2 LPC	Lipids and lipid metabolites	0.92 (0.74, 1.14)	0.46278	0.834615	0.91 (0.72, 1.14)	0.39611	0.837931	1.02 (0.78, 1.32)	0.90578	0.979
HMDB10393	C20:3 LPC	Lipids and lipid metabolites	1.01 (0.81, 1.26)	0.90898	0.97307	1.03 (0.82, 1.30)	0.77119	0.941472	0.99 (0.75, 1.32)	0.96125	0.979
HMDB10395	C20:4 LPC	Lipids and lipid metabolites	0.93 (0.76, 1.14)	0.47616	0.834615	0.95 (0.77, 1.17)	0.65303	0.905425	0.91 (0.71, 1.15)	0.42162	0.771882
HMDB10397	C20:5 LPC	Lipids and lipid metabolites	0.86 (0.69, 1.07)	0.17071	0.563885	0.85 (0.67, 1.06)	0.15261	0.676174	0.89 (0.69, 1.15)	0.3759	0.757116
HMDB10404	C22:6 LPC	Lipids and lipid metabolites	1.01 (0.83, 1.23)	0.93943	0.979285	1.02 (0.83, 1.25)	0.86448	0.976521	0.94 (0.73, 1.21)	0.65561	0.875868
HMDB10411	C46:0 TAG	Lipids and lipid metabolites	1.11 (0.90, 1.37)	0.33197	0.729	1.08 (0.86, 1.36)	0.50024	0.883933	1.11 (0.86, 1.43)	0.42163	0.771882
HMDB10412	C46:1 TAG	Lipids and lipid metabolites	1.16 (0.94, 1.42)	0.16731	0.563885	1.14 (0.91, 1.43)	0.24851	0.690341	1.17 (0.92, 1.50)	0.20081	0.555034
HMDB10419	C46:2 TAG	Lipids and lipid metabolites	1.15 (0.94, 1.41)	0.16715	0.563885	1.14 (0.91, 1.42)	0.24685	0.690341	1.19 (0.94, 1.52)	0.15651	0.529274
HMDB10471	C50:5 TAG	Lipids and lipid metabolites	1.15 (0.95, 1.40)	0.16335	0.563885	1.14 (0.93, 1.41)	0.20247	0.676174	1.21 (0.95, 1.53)	0.12257	0.5022
HMDB10497	C50:6 TAG	Lipids and lipid metabolites	1.12 (0.92, 1.36)	0.27675	0.713653	1.11 (0.90, 1.36)	0.34078	0.76725	1.16 (0.91, 1.48)	0.22161	0.576479
HMDB10513	C56:10 TAG	Lipids and lipid metabolites	1.04 (0.85, 1.28)	0.71026	0.942787	1.02 (0.82, 1.27)	0.8389	0.973141	1.06 (0.82, 1.36)	0.65437	0.875868
HMDB10517	C52:7 TAG	Lipids and lipid metabolites	1.11 (0.90, 1.36)	0.33014	0.729	1.10 (0.89, 1.35)	0.38814	0.837931	1.14 (0.89, 1.46)	0.31662	0.719916
HMDB10518	C54:8 TAG	Lipids and lipid metabolites	1.05 (0.85, 1.29)	0.64837	0.909155	1.04 (0.84, 1.29)	0.68622	0.905967	1.04 (0.81, 1.33)	0.783	0.928141
HMDB10531	C58:11 TAG	Lipids and lipid metabolites	0.99 (0.80, 1.21)	0.89374	0.97307	0.98 (0.79, 1.21)	0.85288	0.973141	0.96 (0.75, 1.24)	0.76062	0.921224
HMDB11130	C18:0 LPE	Lipids and lipid metabolites	1.02 (0.83, 1.25)	0.86857	0.97307	1.04 (0.83, 1.29)	0.7592	0.938695	1.03 (0.79, 1.33)	0.84292	0.957238
HMDB11208	C34:1 PC plasmalogen-A	Lipids and lipid metabolites	0.80 (0.65, 0.99)	0.04274	0.563885	0.78 (0.62, 0.99)	0.03707	0.676174	0.84 (0.65, 1.09)	0.1943	0.544655
HMDB11210	C34:2 PC plasmalogen	Lipids and lipid metabolites	0.88 (0.72, 1.06)	0.17849	0.563885	0.87 (0.71, 1.07)	0.17653	0.676174	0.82 (0.64, 1.05)	0.10823	0.5022
HMDB11211	C34:3 PC plasmalogen	Lipids and lipid metabolites	0.86 (0.70, 1.07)	0.17267	0.563885	0.84 (0.68, 1.05)	0.13463	0.676174	0.83 (0.64, 1.08)	0.174	0.537
HMDB11220	C36:5 PC plasmalogen-B	Lipids and lipid metabolites	0.94 (0.76, 1.16)	0.58051	0.88446	0.93 (0.75, 1.16)	0.54043	0.883933	0.91 (0.69, 1.19)	0.47443	0.791629
HMDB11221	C36:5 PC plasmalogen-A	Lipids and lipid metabolites	0.92 (0.75, 1.13)	0.42277	0.803039	0.92 (0.75, 1.14)	0.4519	0.883933	0.93 (0.72, 1.19)	0.54774	0.837671
HMDB11229	C38:7 PC plasmalogen	Lipids and lipid metabolites	0.96 (0.79, 1.16)	0.67243	0.921771	0.95 (0.77, 1.16)	0.60171	0.905425	0.92 (0.72, 1.17)	0.48707	0.799601
HMDB11241	C36:1 PC plasmalogen	Lipids and lipid metabolites	0.78 (0.62, 0.96)	0.02112	0.563885	0.76 (0.61, 0.96)	0.02019	0.676174	0.83 (0.64, 1.07)	0.15707	0.529274
HMDB11243	C36:2 PC plasmalogen	Lipids and lipid metabolites	0.86 (0.70, 1.07)	0.17612	0.563885	0.84 (0.67, 1.06)	0.13701	0.676174	0.98 (0.76, 1.26)	0.8518	0.958562
HMDB11244	C36:3 PC plasmalogen	Lipids and lipid metabolites	0.86 (0.70, 1.06)	0.15565	0.563885	0.85 (0.68, 1.05)	0.1306	0.676174	0.89 (0.70, 1.14)	0.3659	0.757116
HMDB11252	C38:4 PC plasmalogen	Lipids and lipid metabolites	0.86 (0.69, 1.07)	0.18124	0.563885	0.84 (0.67, 1.06)	0.14818	0.676174	0.94 (0.72, 1.23)	0.66961	0.886158
HMDB11294	C40:7 PC plasmalogen	Lipids and lipid metabolites	0.93 (0.76, 1.14)	0.47783	0.834615	0.92 (0.74, 1.15)	0.48632	0.883933	0.94 (0.73, 1.20)	0.59944	0.861284
HMDB11310	C36:4 PC plasmalogen	Lipids and lipid metabolites	0.80 (0.65, 0.98)	0.03417	0.563885	0.77 (0.62, 0.97)	0.02633	0.676174	0.83 (0.64, 1.06)	0.13915	0.504134
HMDB11319	C38:6 PC plasmalogen	Lipids and lipid metabolites	0.97 (0.79, 1.19)	0.78127	0.950118	0.97 (0.78, 1.20)	0.76073	0.938695	0.99 (0.77, 1.26)	0.90491	0.979
HMDB11343	C34:3 PE plasmalogen	Lipids and lipid metabolites	0.90 (0.72, 1.12)	0.33218	0.729	0.84 (0.66, 1.06)	0.14069	0.676174	0.98 (0.75, 1.28)	0.8998	0.979
HMDB11384	C38:3 PE plasmalogen	Lipids and lipid metabolites	0.84 (0.67, 1.04)	0.10014	0.563885	0.81 (0.64, 1.02)	0.07045	0.676174	0.85 (0.66, 1.10)	0.21289	0.562598
HMDB11386	C38:5 PE plasmalogen	Lipids and lipid metabolites	0.90 (0.73, 1.11)	0.31716	0.729	0.89 (0.72, 1.10)	0.28301	0.739452	0.90 (0.70, 1.16)	0.42226	0.771882
HMDB11387	C38:6 PE plasmalogen	Lipids and lipid metabolites	0.95 (0.77, 1.17)	0.62389	0.905464	0.94 (0.76, 1.17)	0.5854	0.905425	0.95 (0.74, 1.23)	0.72009	0.908119
HMDB11394	C40:7 PE plasmalogen	Lipids and lipid metabolites	0.94 (0.77, 1.14)	0.52414	0.849706	0.93 (0.76, 1.13)	0.4588	0.883933	0.90 (0.71, 1.15)	0.39946	0.771882
HMDB11410	C36:5 PE plasmalogen	Lipids and lipid metabolites	0.97 (0.79, 1.20)	0.78283	0.950118	0.95 (0.77, 1.19)	0.67643	0.905425	0.95 (0.74, 1.23)	0.70052	0.901286
HMDB11420	C38:7 PE plasmalogen	Lipids and lipid metabolites	1.01 (0.83, 1.23)	0.94056	0.979285	0.99 (0.81, 1.21)	0.91228	0.984201	0.96 (0.74, 1.23)	0.7197	0.908119
HMDB11441	C36:3 PE plasmalogen	Lipids and lipid metabolites	0.89 (0.72, 1.11)	0.3014	0.724188	0.85 (0.68, 1.06)	0.14441	0.676174	1.01 (0.78, 1.32)	0.92576	0.979
HMDB11442	C36:4 PE plasmalogen	Lipids and lipid metabolites	0.86 (0.70, 1.07)	0.17624	0.563885	0.82 (0.66, 1.02)	0.08003	0.676174	0.99 (0.76, 1.29)	0.95514	0.979
HMDB11503	C16:0 LPE	Lipids and lipid metabolites	1.02 (0.83, 1.26)	0.84092	0.959451	1.02 (0.82, 1.27)	0.84415	0.973141	1.00 (0.78, 1.30)	0.97037	0.979
HMDB11506	C18:1 LPE	Lipids and lipid metabolites	1.03 (0.84, 1.26)	0.79065	0.950118	1.00 (0.81, 1.24)	0.99527	0.995	1.15 (0.90, 1.48)	0.26313	0.64152
HMDB11507	C18:2 LPE	Lipids and lipid metabolites	0.99 (0.81, 1.22)	0.96102	0.983208	0.96 (0.77, 1.19)	0.69469	0.912892	1.13 (0.87, 1.47)	0.34854	0.750504
HMDB11517	C20:4 LPE	Lipids and lipid metabolites	0.95 (0.78, 1.16)	0.62639	0.905464	0.95 (0.77, 1.16)	0.61093	0.905425	0.97 (0.77, 1.23)	0.8188	0.952234
HMDB11526	C22:6 LPE	Lipids and lipid metabolites	0.99 (0.80, 1.22)	0.90375	0.97307	1.00 (0.80, 1.24)	0.96802	0.984201	0.89 (0.68, 1.17)	0.40893	0.771882
HMDB11697	C24:0 SM	Lipids and lipid metabolites	1.07 (0.86, 1.34)	0.53328	0.849706	1.08 (0.87, 1.36)	0.47842	0.883933	1.08 (0.77, 1.51)	0.64728	0.875868
HMDB12097	C14:0 SM	Lipids and lipid metabolites	0.90 (0.73, 1.11)	0.32753	0.729	0.86 (0.69, 1.07)	0.17617	0.676174	0.88 (0.64, 1.21)	0.43659	0.775117
HMDB12101	C18:2 SM	Lipids and lipid metabolites	0.98 (0.79, 1.20)	0.81704	0.950118	0.99 (0.80, 1.23)	0.94046	0.984201	0.97 (0.75, 1.27)	0.84042	0.957238
HMDB12101_1	C18:1 SM	Lipids and lipid metabolites	0.95 (0.77, 1.17)	0.60372	0.899396	0.97 (0.78, 1.20)	0.7498	0.938695	0.84 (0.63, 1.12)	0.24205	0.606247
HMDB12102	C20:0 SM	Lipids and lipid metabolites	0.99 (0.80, 1.23)	0.91433	0.974132	0.99 (0.80, 1.24)	0.96132	0.984201	1.01 (0.73, 1.39)	0.96784	0.979
HMDB12103	C22:0 SM	Lipids and lipid metabolites	1.05 (0.85, 1.30)	0.64933	0.909155	1.06 (0.85, 1.31)	0.61855	0.905425	1.12 (0.80, 1.56)	0.51501	0.817941
HMDB12104	C22:1 SM	Lipids and lipid metabolites	0.95 (0.77, 1.18)	0.66401	0.916773	0.97 (0.78, 1.21)	0.78148	0.941851	0.86 (0.62, 1.20)	0.37528	0.757116
HMDB12107	C24:1 SM	Lipids and lipid metabolites	0.94 (0.77, 1.16)	0.58209	0.88446	0.96 (0.78, 1.20)	0.74381	0.938695	0.77 (0.58, 1.03)	0.07943	0.5022
HMDB12356	C34:0 PS	Lipids and lipid metabolites	0.95 (0.76, 1.18)	0.63389	0.909155	0.95 (0.76, 1.18)	0.63246	0.905425	0.90 (0.68, 1.19)	0.44755	0.780338
HMDB13127	C4-OH carnitine	Amines	0.86 (0.70, 1.07)	0.17442	0.563885	0.86 (0.69, 1.07)	0.1659	0.676174	0.89 (0.69, 1.13)	0.33962	0.750504
HMDB13130	C5-DC carnitine	Amines	0.92 (0.76, 1.11)	0.37238	0.772615	0.90 (0.74, 1.10)	0.29784	0.746357	0.94 (0.74, 1.18)	0.57129	0.847572
HMDB13288	C9 carnitine	Amines	0.80 (0.66, 0.96)	0.01993	0.563885	0.81 (0.66, 0.98)	0.034	0.676174	0.77 (0.61, 0.98)	0.03142	0.5022
HMDB13325	C10:2 carnitine	Amines	0.78 (0.63, 0.97)	0.02292	0.563885	0.79 (0.63, 0.98)	0.03519	0.676174	0.79 (0.62, 1.02)	0.07455	0.5022
HMDB13326	C12:1 carnitine	Amines	0.85 (0.69, 1.05)	0.12476	0.563885	0.84 (0.67, 1.05)	0.13028	0.676174	0.80 (0.62, 1.03)	0.08979	0.5022
HMDB13331	C14:2 carnitine	Amines	0.83 (0.67, 1.03)	0.09349	0.563885	0.82 (0.66, 1.04)	0.09736	0.676174	0.80 (0.62, 1.04)	0.09311	0.5022
HMDB29416	NMMA	Amino acid derivatives	0.89 (0.72, 1.11)	0.29669	0.724188	0.86 (0.68, 1.07)	0.17522	0.676174	0.92 (0.71, 1.18)	0.49256	0.80402
HMDB42063	C44:0 TAG	Lipids and lipid metabolites	1.13 (0.92, 1.40)	0.24842	0.664912	1.12 (0.89, 1.41)	0.33588	0.76725	1.15 (0.89, 1.49)	0.27536	0.647221
X614_5713mz_9_48	C34:0 DAG_NH4	Lipids and lipid metabolites	1.18 (0.95, 1.46)	0.14468	0.563885	1.17 (0.92, 1.48)	0.19795	0.676174	1.24 (0.95, 1.62)	0.11227	0.5022
X619_5266mz_9_44	C34:0 DAG_Na	Lipids and lipid metabolites	1.10 (0.90, 1.36)	0.35867	0.752043	1.06 (0.85, 1.33)	0.60609	0.905425	1.19 (0.92, 1.53)	0.18552	0.544655
X701_5584mz_7_70	C16:1 SM	Lipids and lipid metabolites	0.96 (0.77, 1.18)	0.67678	0.921771	0.92 (0.74, 1.15)	0.48393	0.883933	0.86 (0.62, 1.18)	0.34633	0.750504
X745_6308mz_10_87	C42:0 TAG	Lipids and lipid metabolites	1.11 (0.89, 1.37)	0.35155	0.743791	1.11 (0.88, 1.39)	0.38737	0.837931	1.15 (0.89, 1.49)	0.28413	0.657257
X769_6307mz_10_71	C44:2 TAG	Lipids and lipid metabolites	1.20 (0.97, 1.48)	0.09055	0.563885	1.18 (0.94, 1.47)	0.15378	0.676174	1.22 (0.95, 1.57)	0.12006	0.5022
X771_6463mz_10_98	C44:1 TAG	Lipids and lipid metabolites	1.17 (0.95, 1.45)	0.13486	0.563885	1.16 (0.93, 1.46)	0.19011	0.676174	1.21 (0.94, 1.55)	0.14577	0.517927
X774_5634mz_7_71	C36:2 PS plasmalogen	Lipids and lipid metabolites	0.90 (0.74, 1.10)	0.29706	0.724188	0.91 (0.74, 1.11)	0.33943	0.76725	0.83 (0.63, 1.09)	0.17034	0.537
X776_5788mz_8_04	C36:1 PS plasmalogen	Lipids and lipid metabolites	0.89 (0.73, 1.09)	0.25209	0.665609	0.90 (0.73, 1.11)	0.32409	0.759375	0.73 (0.55, 0.97)	0.02705	0.5022
X793_6306mz_10_56	C46:4 TAG	Lipids and lipid metabolites	1.15 (0.94, 1.41)	0.17634	0.563885	1.12 (0.90, 1.40)	0.30939	0.750441	1.19 (0.93, 1.52)	0.17403	0.537
X795_6464mz_10_82	C46:3 TAG	Lipids and lipid metabolites	1.17 (0.96, 1.43)	0.12594	0.563885	1.15 (0.93, 1.43)	0.20779	0.676174	1.23 (0.96, 1.57)	0.10384	0.5022
X819_6460mz_10_72	C48:5 TAG	Lipids and lipid metabolites	1.11 (0.91, 1.35)	0.29006	0.724188	1.09 (0.89, 1.35)	0.39522	0.837931	1.13 (0.89, 1.44)	0.2983	0.683151
X821_6620mz_10_92	C48:2 TAG_NH4	Lipids and lipid metabolites	1.14 (0.94, 1.39)	0.17952	0.563885	1.14 (0.92, 1.40)	0.22359	0.676174	1.20 (0.95, 1.52)	0.12782	0.504134
X893_6624mz_9_70	C54:10 TAG	Lipids and lipid metabolites	0.94 (0.76, 1.16)	0.58607	0.88446	0.94 (0.76, 1.17)	0.59681	0.905425	0.95 (0.71, 1.26)	0.70891	0.902026
X944_7692mz_11_35	C58:10 TAG_NH4	Lipids and lipid metabolites	1.03 (0.83, 1.27)	0.79046	0.950118	1.02 (0.82, 1.26)	0.89363	0.984201	1.01 (0.78, 1.31)	0.92158	0.979
X949_7246mz_11_35	C58:10 TAG_Na	Lipids and lipid metabolites	0.97 (0.80, 1.19)	0.79905	0.950118	0.97 (0.79, 1.19)	0.76013	0.938695	0.93 (0.73, 1.18)	0.54847	0.837671
X952_8313mz_12_19	C58:6 TAG_NH4	Lipids and lipid metabolites	1.27 (1.02, 1.57)	0.02905	0.563885	1.27 (1.01, 1.61)	0.04066	0.676174	1.30 (1.00, 1.69)	0.04812	0.5022
X957_7878mz_12_19	C58:6 TAG_Na	Lipids and lipid metabolites	1.18 (0.96, 1.44)	0.11794	0.563885	1.17 (0.94, 1.45)	0.15133	0.676174	1.11 (0.87, 1.42)	0.39804	0.771882
Abbreviations: BMI, body mass index; CE, cholesterol ester; CI, confidence interval; DAG, diacylglycerol; HMDB, Human Metabolome Database; LPC, lysophosphatidylcholine; LPE, lysophosphatidylethanolamine; OR, odds ratio; PC, phosphatidylcholine; PE, phosphatidylethanolamine; PI, phosphatidylinositol; PS, phosphatidylserine; SM, sphingomyelin; TAG, triacylglycerol

### Sheet: Supplementary Table S3
Supplementary Table S3. Adjusted associations between plasma metabolite classes and risk of advanced prostate cancer
	Adjusted for Fasting Status and BMI 202 cases / 208 controls		Adjusted for Fasting Status and Cholesterol Levels 156 cases / 154 controls
Metabolite Class	p-value	q-value	p-value	q-value
Acylcarnitines	7.8e-05	0.001	0.001	0.007
Amines	0.001	0.004	0.01	0.05
Amino Acid Derivatives	0.04	0.12	0.62	0.97
Amino Acids	1	1	0.99	1
Ceramides	0.36	0.72	0.01	0.05
Cholesterol Esters	1	1	0.95	1
Diacylglycerols	6.2e-06	6.8e-05	1.2e-06	2.7e-05
Lipids and Lipid Metabolites	0.76	1	0.39	0.78
Lysophosphatidylcholines	0.99	1	1	1
Lysophosphatidylethanolamines	1	1	0.94	1
Other	0.81	1	0.99	1
Phosphatidylcholines	0.96	1	0.99	1
Phosphatidylethanolamines	0.57	0.98	1	1
Phosphatidylserines	0.58	0.98	0.3	0.66
Plasmalogens	0.01	0.03	0.94	1
Purines, Pyrimidines, and Derivatives	0.06	0.14	0.05	0.13
Saturated Diacylglycerols	0.24	0.53	0.06	0.14
Saturated Triacylglycerols	0.75	1	0.56	0.97
Sphingomyelins	0.96	1	0.58	0.97
Triacylglycerols	0.003	0.01	0.00013	0.001
Unsaturated Diacylglycerols	1.9e-06	4.1e-05	3.5e-06	3.9e-05
Unsaturated Triacylglycerols	0.001	0.004	5.9e-05	0.00043
Abbreviations: BMI, body mass index

### Sheet: Supplementary Table S4
Supplementary Table S4. Stratified associations between per standard deviation increases in plasma metabolites and advanced prostate cancer, adjusted for matching factors and fasting status
Nominally significant p-values are highlighted
			Early Cases (<5.5 years after blood draw) 106 cases / 106 controls			Late Cases (≥5.5 years after blood draw) 106 cases / 106 controls			Early vs. Late Cases Heterogeneity		Grade ≤3+4 78 cases / 78 controls			Grade ≥4+3 104 cases / 104 controls			Grade ≤3+4 vs. ≥4+3 Heterogeneity		BMI <25 kg/m2 Unadjusted for BMI 98 cases / 90 controls			BMI ≥25 kg/m2 Unadjusted for BMI 104 cases / 118 controls			BMI <25 vs. ≥25 kg/m2 Unadjusted for BMI Heterogeneity		BMI <25 kg/m2 Adjusted for BMI 98 cases / 90 controls			BMI ≥25 kg/m2 Adjusted for BMI 104 cases / 118 controls			BMI <25 vs. ≥25 kg/m2 Adjusted for BMI Heterogeneity
HMDB ID	Metabolite Name	Metabolite Class	OR (95% CI)	p-value	q-value	OR (95% CI)	p-value	q-value	p-value	q-value	OR (95% CI)	p-value	q-value	OR (95% CI)	p-value	q-value	p-value	q-value	OR (95% CI)	p-value	q-value	OR (95% CI)	p-value	q-value	p-value	q-value	OR (95% CI)	p-value	q-value	OR (95% CI)	p-value	q-value	p-value	q-value
HMDB00043	betaine	Amines	0.88 (0.65, 1.19)	0.41044	0.718511	0.88 (0.68, 1.14)	0.33413	0.89626			0.78 (0.55, 1.10)	0.15213	0.899656	0.88 (0.63, 1.23)	0.45097	0.849124			0.89 (0.65, 1.22)	0.46232	0.759576	0.87 (0.66, 1.15)	0.32192	0.999351			0.91 (0.66, 1.26)	0.58373	0.830133	0.88 (0.66, 1.16)	0.35253	0.989593
HMDB00062	carnitine	Amines	1.00 (0.74, 1.36)	0.99233	0.992	0.88 (0.67, 1.15)	0.34179	0.89626			1.02 (0.68, 1.52)	0.93315	0.968975	1.02 (0.76, 1.38)	0.87339	0.965796			1.02 (0.75, 1.39)	0.89005	0.956947	0.88 (0.66, 1.18)	0.39383	0.999351			1.02 (0.75, 1.39)	0.89635	0.980757	0.88 (0.66, 1.18)	0.39781	0.989593
HMDB00064	creatine	Other	1.06 (0.81, 1.40)	0.65539	0.884735	0.96 (0.71, 1.29)	0.78752	0.962958			0.97 (0.68, 1.40)	0.88501	0.968975	0.97 (0.72, 1.30)	0.82066	0.965796			1.12 (0.82, 1.52)	0.48114	0.760154	0.99 (0.75, 1.32)	0.96161	1			1.12 (0.82, 1.53)	0.46768	0.770047	0.95 (0.71, 1.27)	0.7439	0.989593
HMDB00086	alpha-glycerophosphocholine	Amines	0.78 (0.54, 1.12)	0.17235	0.621701	1.07 (0.80, 1.44)	0.64016	0.925378			0.67 (0.42, 1.08)	0.09847	0.899656	1.01 (0.70, 1.45)	0.9681	0.9801			1.11 (0.82, 1.51)	0.50764	0.771	0.87 (0.65, 1.17)	0.35938	0.999351			1.11 (0.82, 1.52)	0.49091	0.777916	0.90 (0.67, 1.22)	0.50848	0.989593
HMDB00092	dimethylglycine	Amino acid derivatives	1.09 (0.82, 1.45)	0.55539	0.838646	0.83 (0.63, 1.08)	0.16682	0.89626			1.06 (0.76, 1.47)	0.75214	0.968975	0.88 (0.66, 1.18)	0.39631	0.849124			1.20 (0.88, 1.64)	0.25746	0.572945	0.75 (0.56, 1.00)	0.04693	0.999351	0.0303372	0.309498	1.22 (0.89, 1.67)	0.22186	0.517794	0.72 (0.54, 0.97)	0.03196	0.989593	0.0161983	0.285997
HMDB00097	choline	Amines	0.99 (0.72, 1.37)	0.95246	0.967933	0.84 (0.64, 1.12)	0.2346	0.89626			0.90 (0.59, 1.37)	0.62333	0.960565	0.77 (0.55, 1.07)	0.12305	0.840971			0.89 (0.65, 1.23)	0.48789	0.760154	0.92 (0.69, 1.22)	0.54424	0.999351			0.89 (0.65, 1.22)	0.47312	0.771403	0.90 (0.67, 1.20)	0.47049	0.989593
HMDB00112	GABA	Amino acid derivatives	1.07 (0.76, 1.52)	0.69561	0.896292	0.75 (0.56, 1.01)	0.05461	0.89626			0.92 (0.62, 1.36)	0.67182	0.960565	0.88 (0.63, 1.21)	0.42172	0.849124			0.80 (0.58, 1.12)	0.19349	0.46899	0.97 (0.74, 1.29)	0.84911	0.999351			0.80 (0.57, 1.11)	0.18147	0.462979	0.96 (0.72, 1.27)	0.76583	0.989593
HMDB00123	glycine	Amino acids	0.95 (0.71, 1.28)	0.74878	0.901025	0.99 (0.74, 1.31)	0.91956	0.976244			1.01 (0.67, 1.50)	0.97978	0.98405	0.92 (0.64, 1.31)	0.63734	0.912291			1.15 (0.84, 1.58)	0.36835	0.709714	0.84 (0.63, 1.13)	0.25649	0.999351			1.21 (0.87, 1.66)	0.25592	0.545165	0.89 (0.66, 1.21)	0.46003	0.989593
HMDB00148	glutamate	Amino acids	1.24 (0.91, 1.68)	0.17599	0.621701	1.10 (0.83, 1.46)	0.48749	0.89626			1.17 (0.83, 1.65)	0.37217	0.899656	0.99 (0.71, 1.36)	0.9338	0.965796			1.33 (0.96, 1.84)	0.082673	0.308423	1.07 (0.81, 1.42)	0.6413	0.999351			1.29 (0.93, 1.79)	0.12646	0.368892	1.03 (0.77, 1.38)	0.84305	0.989593
HMDB00158	tyrosine	Amino acids	1.14 (0.84, 1.56)	0.39621	0.7128	0.91 (0.69, 1.20)	0.49831	0.89626			1.10 (0.75, 1.63)	0.62405	0.960565	1.02 (0.74, 1.41)	0.886	0.965796			1.03 (0.75, 1.41)	0.84863	0.936814	0.94 (0.71, 1.26)	0.69229	0.999351			1.02 (0.74, 1.40)	0.91336	0.98907	0.92 (0.68, 1.23)	0.56149	0.989593
HMDB00159	phenylalanine	Amino acids	0.96 (0.70, 1.32)	0.81952	0.93633	0.82 (0.61, 1.11)	0.19479	0.89626			0.84 (0.55, 1.30)	0.44074	0.899656	0.81 (0.56, 1.18)	0.27511	0.840971			0.87 (0.64, 1.20)	0.40505	0.72364	0.94 (0.71, 1.26)	0.69112	0.999351			0.87 (0.64, 1.20)	0.40909	0.711766	0.91 (0.68, 1.22)	0.53606	0.989593
HMDB00161	alanine	Amino acids	1.08 (0.77, 1.52)	0.65853	0.884735	0.93 (0.69, 1.26)	0.64046	0.925378			1.09 (0.71, 1.68)	0.69965	0.961017	0.82 (0.58, 1.17)	0.27466	0.840971			1.13 (0.82, 1.58)	0.45108	0.753966	0.98 (0.73, 1.31)	0.8786	0.999351			1.11 (0.80, 1.55)	0.5213	0.807975	0.99 (0.74, 1.33)	0.95024	0.996099
HMDB00162	proline	Amino acids	0.95 (0.69, 1.31)	0.76876	0.916015	1.04 (0.78, 1.37)	0.80429	0.962958			1.18 (0.79, 1.75)	0.42483	0.899656	0.93 (0.69, 1.26)	0.63408	0.912291			1.09 (0.79, 1.51)	0.6028	0.842121	0.93 (0.70, 1.25)	0.63367	0.999351			1.11 (0.80, 1.53)	0.53976	0.80903	0.93 (0.69, 1.24)	0.60251	0.989593
HMDB00167	threonine	Amino acids	1.14 (0.85, 1.53)	0.37673	0.699321	0.93 (0.69, 1.26)	0.6551	0.925378			1.12 (0.77, 1.65)	0.55034	0.927062	1.03 (0.76, 1.38)	0.87048	0.965796			1.10 (0.81, 1.51)	0.53612	0.782838	0.97 (0.73, 1.29)	0.83029	0.999351			1.12 (0.82, 1.54)	0.46771	0.770047	1.00 (0.75, 1.34)	0.99199	0.996099
HMDB00168	asparagine	Amino acids	0.95 (0.72, 1.25)	0.71074	0.896292	1.03 (0.76, 1.39)	0.85242	0.962958			1.06 (0.69, 1.63)	0.77657	0.968975	0.96 (0.73, 1.26)	0.76705	0.965737			1.14 (0.82, 1.59)	0.43873	0.751247	0.84 (0.63, 1.13)	0.24679	0.999351			1.16 (0.83, 1.63)	0.37813	0.695864	0.87 (0.65, 1.18)	0.37512	0.989593
HMDB00172	isoleucine	Amino acids	1.35 (0.97, 1.86)	0.07129	0.545108	0.96 (0.72, 1.28)	0.78312	0.962958			1.17 (0.78, 1.75)	0.45756	0.899656	1.10 (0.80, 1.50)	0.55968	0.910644			1.44 (1.03, 2.01)	0.032902	0.20655	0.95 (0.72, 1.27)	0.75256	0.999351	0.0630019	0.309498	1.45 (1.03, 2.02)	0.03079	0.268579	0.93 (0.69, 1.24)	0.60497	0.989593	0.0511981	0.285997
HMDB00177	histidine	Amino acids	1.05 (0.71, 1.54)	0.81691	0.93633	0.86 (0.63, 1.16)	0.31868	0.89626			1.11 (0.67, 1.83)	0.68542	0.961017	0.85 (0.63, 1.14)	0.27419	0.840971			0.92 (0.65, 1.31)	0.65868	0.879874	1.00 (0.75, 1.33)	0.98571	1			0.92 (0.65, 1.32)	0.6627	0.875592	1.03 (0.77, 1.38)	0.83312	0.989593
HMDB00182	lysine	Amino acids	1.17 (0.87, 1.56)	0.2993	0.660186	0.89 (0.66, 1.20)	0.44528	0.89626			1.04 (0.73, 1.48)	0.83702	0.968975	0.96 (0.69, 1.34)	0.80695	0.965796			1.08 (0.80, 1.47)	0.60737	0.842863	1.02 (0.77, 1.36)	0.86946	0.999351			1.08 (0.80, 1.47)	0.61726	0.837603	1.04 (0.78, 1.39)	0.77968	0.989593
HMDB00187	serine	Amino acids	1.03 (0.77, 1.38)	0.84881	0.939968	1.07 (0.80, 1.44)	0.64645	0.925378			1.11 (0.76, 1.62)	0.59428	0.949618	1.05 (0.76, 1.43)	0.78276	0.965796			1.18 (0.85, 1.64)	0.32124	0.658253	0.98 (0.74, 1.29)	0.87103	0.999351			1.21 (0.87, 1.69)	0.25786	0.545165	1.00 (0.76, 1.32)	0.97574	0.996099
HMDB00201	C2 carnitine	Amines	1.02 (0.77, 1.37)	0.87134	0.940956	0.82 (0.60, 1.11)	0.1964	0.89626			0.88 (0.57, 1.39)	0.5924	0.949618	1.00 (0.76, 1.33)	0.98734	0.991078			0.95 (0.69, 1.31)	0.76622	0.929888	0.83 (0.61, 1.11)	0.21034	0.999351			0.94 (0.69, 1.30)	0.71819	0.918284	0.81 (0.60, 1.10)	0.18191	0.989593
HMDB00214	ornithine	Amino acids	0.97 (0.70, 1.34)	0.8315	0.93633	0.87 (0.64, 1.18)	0.36112	0.89626			1.17 (0.77, 1.77)	0.46399	0.899656	0.85 (0.61, 1.20)	0.35265	0.840971			1.04 (0.75, 1.44)	0.81719	0.929888	0.83 (0.62, 1.11)	0.21048	0.999351			1.04 (0.75, 1.45)	0.80594	0.940905	0.85 (0.63, 1.14)	0.28626	0.989593
HMDB00222	C16 cartinine	Amines	0.84 (0.59, 1.18)	0.30574	0.660186	0.86 (0.65, 1.14)	0.30292	0.89626			0.73 (0.47, 1.13)	0.15557	0.899656	0.89 (0.65, 1.21)	0.44261	0.849124			0.91 (0.67, 1.23)	0.55217	0.793704	0.89 (0.68, 1.18)	0.43705	0.999351			0.90 (0.66, 1.22)	0.49114	0.777916	0.89 (0.67, 1.18)	0.41659	0.989593
HMDB00248	thyroxine	Amino acid derivatives	0.98 (0.74, 1.29)	0.87708	0.940956	0.71 (0.51, 0.98)	0.03911	0.89626	0.140712	0.326567	0.95 (0.64, 1.41)	0.80932	0.968975	0.77 (0.54, 1.11)	0.1626	0.840971			0.91 (0.67, 1.23)	0.5384	0.782838	0.86 (0.65, 1.14)	0.29535	0.999351			0.91 (0.67, 1.23)	0.54866	0.80903	0.87 (0.66, 1.16)	0.3441	0.989593
HMDB00251	taurine	Amino acids	0.89 (0.66, 1.20)	0.43987	0.740731	1.10 (0.81, 1.51)	0.53842	0.89626			0.82 (0.60, 1.14)	0.24354	0.899656	1.15 (0.77, 1.70)	0.49818	0.876913			1.15 (0.84, 1.58)	0.3739	0.710016	0.96 (0.72, 1.28)	0.78945	0.999351			1.15 (0.84, 1.58)	0.38657	0.7038	0.96 (0.72, 1.27)	0.7652	0.989593
HMDB00252	sphingosine	Sphingolipids	1.29 (0.88, 1.87)	0.19264	0.621701	0.89 (0.62, 1.27)	0.51068	0.89626			0.98 (0.66, 1.44)	0.90447	0.968975	1.25 (0.83, 1.87)	0.28699	0.840971			0.99 (0.73, 1.34)	0.95923	0.97505	1.03 (0.78, 1.35)	0.85929	0.999351			1.01 (0.74, 1.37)	0.96071	0.98907	1.02 (0.77, 1.35)	0.88193	0.989593
HMDB00267	pyroglutamic	Amino acids	1.15 (0.88, 1.49)	0.29892	0.660186	0.88 (0.66, 1.17)	0.39095	0.89626			1.16 (0.81, 1.66)	0.43042	0.899656	0.95 (0.68, 1.33)	0.78597	0.965796			1.31 (0.96, 1.79)	0.09168	0.308423	0.77 (0.55, 1.06)	0.10499	0.999351			1.37 (0.99, 1.89)	0.05603	0.287182	0.78 (0.57, 1.08)	0.13538	0.989593
HMDB00271	sarcosine	Amino acids	1.29 (0.92, 1.81)	0.14607	0.621701	0.73 (0.52, 1.02)	0.06209	0.89626			0.75 (0.48, 1.18)	0.21251	0.899656	1.10 (0.77, 1.57)	0.61022	0.912291			1.06 (0.77, 1.44)	0.72545	0.917578	0.85 (0.62, 1.17)	0.31838	0.999351			1.06 (0.78, 1.45)	0.70548	0.916123	0.87 (0.63, 1.19)	0.37651	0.989593
HMDB00517	arginine	Amino acids	1.36 (0.96, 1.93)	0.08342	0.545108	0.94 (0.70, 1.25)	0.65203	0.925378			1.06 (0.74, 1.51)	0.76176	0.968975	1.11 (0.77, 1.59)	0.57219	0.912291			1.10 (0.81, 1.49)	0.53517	0.782838	1.01 (0.77, 1.33)	0.93083	0.999351			1.11 (0.82, 1.51)	0.48913	0.777916	1.02 (0.77, 1.34)	0.91473	0.994781
HMDB00562	creatinine	Other	1.05 (0.80, 1.37)	0.73281	0.896292	0.76 (0.55, 1.04)	0.08292	0.89626			1.18 (0.82, 1.71)	0.3777	0.899656	0.86 (0.63, 1.17)	0.33879	0.840971			0.85 (0.63, 1.17)	0.32101	0.658253	1.00 (0.76, 1.33)	0.98322	1			0.86 (0.63, 1.17)	0.33692	0.665858	1.01 (0.76, 1.33)	0.95498	0.996099
HMDB00610	C18:2 CE	Lipids and lipid metabolites	0.96 (0.71, 1.30)	0.80496	0.93633	1.05 (0.76, 1.45)	0.78542	0.962958			1.03 (0.69, 1.54)	0.87155	0.968975	0.96 (0.70, 1.30)	0.77557	0.965796			0.95 (0.70, 1.29)	0.74563	0.929631	1.01 (0.76, 1.33)	0.94984	0.999351			0.95 (0.70, 1.29)	0.75809	0.940905	1.07 (0.80, 1.42)	0.66551	0.989593
HMDB00630	cytosine	Purines, pyrimidines, and derivatives	0.86 (0.64, 1.17)	0.34685	0.673071	0.78 (0.58, 1.06)	0.11777	0.89626			0.86 (0.58, 1.27)	0.44205	0.899656	0.85 (0.62, 1.18)	0.32764	0.840971			0.90 (0.65, 1.25)	0.54325	0.785411	0.80 (0.58, 1.08)	0.14366	0.999351			0.95 (0.68, 1.34)	0.77778	0.940905	0.80 (0.59, 1.10)	0.16809	0.989593
HMDB00641	glutamine	Amino acids	1.15 (0.88, 1.48)	0.30453	0.660186	0.87 (0.65, 1.16)	0.3446	0.89626			1.13 (0.79, 1.63)	0.49599	0.906226	0.96 (0.69, 1.35)	0.82879	0.965796			1.30 (0.95, 1.77)	0.09886	0.308423	0.74 (0.53, 1.04)	0.08039	0.999351			1.35 (0.98, 1.86)	0.06252	0.287182	0.76 (0.55, 1.06)	0.10799	0.989593
HMDB00651	C10 cartinine	Amines	0.94 (0.69, 1.27)	0.68255	0.896292	0.71 (0.51, 0.99)	0.04258	0.89626	0.222242	0.326885	0.93 (0.64, 1.37)	0.7266	0.968975	0.74 (0.54, 1.03)	0.0736	0.840971			0.75 (0.52, 1.09)	0.12649	0.367326	0.79 (0.57, 1.10)	0.1611	0.999351			0.74 (0.51, 1.08)	0.11457	0.353734	0.81 (0.58, 1.12)	0.20518	0.989593
HMDB00658	C16:1 CE	Lipids and lipid metabolites	0.95 (0.69, 1.29)	0.72379	0.896292	1.21 (0.90, 1.64)	0.20625	0.89626			0.90 (0.64, 1.27)	0.54378	0.927062	1.34 (0.97, 1.84)	0.07148	0.840971			1.06 (0.78, 1.42)	0.72445	0.917578	1.11 (0.84, 1.46)	0.46439	0.999351			1.04 (0.77, 1.41)	0.79019	0.940905	1.09 (0.83, 1.44)	0.52549	0.989593
HMDB00687	leucine	Amino acids	1.16 (0.86, 1.57)	0.32958	0.667254	1.01 (0.76, 1.35)	0.94494	0.981228			0.99 (0.67, 1.46)	0.95626	0.968975	1.11 (0.80, 1.54)	0.54749	0.910644			1.32 (0.95, 1.84)	0.09825	0.308423	0.96 (0.72, 1.28)	0.78205	0.999351			1.31 (0.94, 1.83)	0.10514	0.3402	0.94 (0.71, 1.26)	0.69887	0.989593
HMDB00688	C5 carnitine	Amines	0.95 (0.70, 1.29)	0.72385	0.896292	0.83 (0.62, 1.10)	0.19746	0.89626			1.01 (0.70, 1.48)	0.94103	0.968975	0.84 (0.63, 1.11)	0.22495	0.840971			0.90 (0.66, 1.24)	0.51812	0.772233	0.86 (0.64, 1.16)	0.32237	0.999351			0.90 (0.66, 1.24)	0.52083	0.807975	0.84 (0.62, 1.13)	0.24084	0.989593
HMDB00696	methionine	Amino acids	1.16 (0.85, 1.59)	0.35968	0.67814	0.87 (0.66, 1.16)	0.34163	0.89626			1.08 (0.72, 1.63)	0.69733	0.961017	0.94 (0.66, 1.33)	0.72696	0.94979			1.15 (0.82, 1.60)	0.42255	0.729	0.91 (0.68, 1.22)	0.51883	0.999351			1.18 (0.84, 1.65)	0.33861	0.665858	0.92 (0.68, 1.23)	0.55976	0.989593
HMDB00699	1-methylnicotinamide	Purines, pyrimidines, and derivatives	0.80 (0.58, 1.10)	0.17053	0.621701	0.99 (0.75, 1.31)	0.94751	0.981228			0.99 (0.72, 1.36)	0.94905	0.968975	0.91 (0.65, 1.28)	0.58976	0.912291			0.82 (0.59, 1.13)	0.22915	0.527264	1.09 (0.83, 1.44)	0.53632	0.999351			0.81 (0.59, 1.12)	0.20923	0.504874	1.10 (0.84, 1.46)	0.48378	0.989593
HMDB00705	C6 carnitine	Amines	0.90 (0.66, 1.23)	0.51036	0.800103	0.66 (0.46, 0.94)	0.02071	0.89626	0.199569	0.326567	0.92 (0.62, 1.35)	0.66708	0.960565	0.67 (0.47, 0.95)	0.02425	0.840971	0.236116	0.354174	0.75 (0.53, 1.07)	0.11527	0.349313	0.75 (0.54, 1.04)	0.08179	0.999351			0.73 (0.51, 1.04)	0.08519	0.325276	0.75 (0.54, 1.04)	0.08513	0.989593
HMDB00716	pipecolic acid	Amino acids	1.13 (0.82, 1.54)	0.45642	0.753463	0.89 (0.65, 1.20)	0.43492	0.89626			1.05 (0.70, 1.56)	0.81909	0.968975	1.04 (0.76, 1.41)	0.82025	0.965796			0.79 (0.58, 1.08)	0.13656	0.380469	1.23 (0.93, 1.62)	0.147	0.999351			0.80 (0.59, 1.09)	0.1627	0.432885	1.21 (0.91, 1.60)	0.18498	0.989593
HMDB00725	hydroxyproline	Amino acids	0.99 (0.72, 1.36)	0.94817	0.967933	0.96 (0.72, 1.28)	0.77995	0.962958			1.03 (0.72, 1.48)	0.87417	0.968975	0.92 (0.67, 1.26)	0.60976	0.912291			0.94 (0.69, 1.27)	0.68484	0.904647	1.09 (0.83, 1.45)	0.52839	0.999351			0.92 (0.68, 1.26)	0.60915	0.837603	1.07 (0.81, 1.43)	0.62744	0.989593
HMDB00791	C8 carnitine	Amines	0.99 (0.72, 1.35)	0.92996	0.967933	0.65 (0.45, 0.96)	0.0291	0.89626	0.093893	0.326567	0.87 (0.56, 1.35)	0.52397	0.919365	0.74 (0.53, 1.04)	0.07903	0.840971			0.81 (0.56, 1.16)	0.248	0.558	0.76 (0.54, 1.09)	0.13353	0.999351			0.80 (0.55, 1.15)	0.22679	0.517794	0.78 (0.55, 1.10)	0.15974	0.989593
HMDB00824	C3 carnitine	Amines	1.04 (0.74, 1.45)	0.83325	0.93633	0.81 (0.60, 1.08)	0.1484	0.89626			1.15 (0.79, 1.66)	0.46836	0.899656	0.83 (0.60, 1.14)	0.24424	0.840971			1.07 (0.79, 1.46)	0.65616	0.879874	0.76 (0.57, 1.03)	0.08043	0.999351			1.09 (0.80, 1.48)	0.59894	0.836534	0.74 (0.55, 1.01)	0.05765	0.989593
HMDB00848	C18 carnitine	Amines	0.86 (0.61, 1.21)	0.37974	0.699546	0.84 (0.63, 1.12)	0.24663	0.89626			0.86 (0.55, 1.35)	0.52011	0.919365	0.79 (0.57, 1.09)	0.14747	0.840971			0.95 (0.70, 1.30)	0.763	0.929888	0.83 (0.62, 1.11)	0.21278	0.999351			0.94 (0.69, 1.29)	0.71589	0.918284	0.85 (0.63, 1.13)	0.25878	0.989593
HMDB00883	valine	Amino acids	1.24 (0.93, 1.66)	0.14172	0.621701	0.97 (0.74, 1.29)	0.84791	0.962958			0.98 (0.67, 1.44)	0.92248	0.968975	1.12 (0.83, 1.52)	0.45089	0.849124			1.26 (0.92, 1.73)	0.15206	0.4104	1.00 (0.75, 1.33)	0.99612	1			1.26 (0.92, 1.74)	0.14892	0.409551	0.97 (0.73, 1.29)	0.83506	0.989593
HMDB00885	C16:0 CE	Lipids and lipid metabolites	0.78 (0.55, 1.10)	0.15157	0.621701	1.13 (0.83, 1.54)	0.43614	0.89626			0.81 (0.57, 1.15)	0.23314	0.899656	1.11 (0.79, 1.56)	0.56355	0.910644			0.83 (0.61, 1.12)	0.22249	0.523748	1.12 (0.85, 1.47)	0.433	0.999351			0.84 (0.62, 1.13)	0.24767	0.544062	1.14 (0.87, 1.50)	0.35066	0.989593
HMDB00904	citrulline	Amino acids	0.93 (0.70, 1.23)	0.606	0.867259	1.17 (0.86, 1.59)	0.32675	0.89626			1.04 (0.74, 1.44)	0.83527	0.968975	1.02 (0.73, 1.44)	0.90024	0.965796			1.16 (0.84, 1.60)	0.35973	0.701784	0.87 (0.65, 1.17)	0.34501	0.999351			1.21 (0.87, 1.68)	0.24992	0.544062	0.86 (0.64, 1.16)	0.33433	0.989593
HMDB00918	C18:1 CE	Lipids and lipid metabolites	0.75 (0.55, 1.03)	0.07658	0.545108	1.10 (0.82, 1.48)	0.53677	0.89626			0.81 (0.58, 1.15)	0.24836	0.899656	1.08 (0.79, 1.47)	0.64678	0.912291			0.85 (0.63, 1.15)	0.30485	0.652263	0.97 (0.74, 1.28)	0.85233	0.999351			0.85 (0.63, 1.15)	0.30161	0.621915	1.02 (0.77, 1.34)	0.91661	0.994781
HMDB00925	trimethylamine-N-oxide	Amines	1.14 (0.85, 1.53)	0.39406	0.7128	0.83 (0.64, 1.09)	0.18755	0.89626			0.97 (0.70, 1.36)	0.87768	0.968975	0.91 (0.68, 1.20)	0.49668	0.876913			0.99 (0.73, 1.34)	0.93172	0.965861	1.00 (0.76, 1.32)	0.99562	1			0.97 (0.72, 1.33)	0.86603	0.96976	0.98 (0.74, 1.29)	0.86697	0.989593
HMDB00929	tryptophan	Amino acids	1.12 (0.83, 1.52)	0.46225	0.753463	0.98 (0.74, 1.30)	0.89819	0.976244			1.08 (0.74, 1.58)	0.69042	0.961017	1.09 (0.77, 1.55)	0.61839	0.912291			1.08 (0.80, 1.46)	0.61936	0.854642	1.06 (0.80, 1.41)	0.68624	0.999351			1.09 (0.80, 1.48)	0.59014	0.830133	1.06 (0.80, 1.42)	0.68013	0.989593
HMDB01046	cotinine	Other	1.08 (0.77, 1.52)	0.64966	0.884735	1.21 (0.88, 1.67)	0.24307	0.89626			1.19 (0.82, 1.71)	0.35366	0.899656	1.28 (0.89, 1.83)	0.18536	0.840971			1.28 (0.93, 1.77)	0.12849	0.367326	1.04 (0.78, 1.37)	0.7962	0.999351			1.27 (0.92, 1.75)	0.14331	0.404058	1.08 (0.81, 1.43)	0.611	0.989593
HMDB01348	C18:0 SM	Lipids and lipid metabolites	0.82 (0.60, 1.12)	0.22378	0.635114	1.04 (0.76, 1.43)	0.78843	0.962958			0.81 (0.56, 1.17)	0.26774	0.899656	1.08 (0.76, 1.54)	0.67049	0.914271			0.88 (0.65, 1.19)	0.42141	0.729	1.08 (0.82, 1.43)	0.56725	0.999351			0.87 (0.64, 1.18)	0.36348	0.6804	1.09 (0.82, 1.44)	0.55314	0.989593
HMDB01406	niacinamide	Amines	0.92 (0.69, 1.22)	0.55747	0.838646	1.02 (0.77, 1.35)	0.8759	0.976244			0.99 (0.74, 1.32)	0.95007	0.968975	0.99 (0.69, 1.42)	0.94527	0.973021			1.02 (0.75, 1.38)	0.91551	0.961571	0.99 (0.75, 1.31)	0.94528	0.999351			1.00 (0.73, 1.36)	0.98536	0.98907	0.99 (0.75, 1.32)	0.96742	0.996099
HMDB01539	asymmetric dimethylarginine	Amino acid derivatives	0.97 (0.70, 1.36)	0.87672	0.940956	0.98 (0.74, 1.30)	0.90392	0.976244			0.98 (0.65, 1.49)	0.93824	0.968975	0.85 (0.61, 1.18)	0.33515	0.840971			1.04 (0.75, 1.44)	0.81687	0.929888	0.97 (0.73, 1.29)	0.82391	0.999351			1.06 (0.76, 1.48)	0.7218	0.918565	0.97 (0.73, 1.29)	0.81762	0.989593
HMDB02013	C4 carnitine	Amines	0.72 (0.53, 0.98)	0.0382	0.545108	0.97 (0.74, 1.28)	0.85058	0.962958	0.155963	0.326567	0.88 (0.61, 1.26)	0.47042	0.899656	0.87 (0.66, 1.16)	0.34993	0.840971			0.99 (0.73, 1.35)	0.94377	0.965861	0.72 (0.54, 0.96)	0.02759	0.999351	0.138213	0.326513	1.00 (0.73, 1.36)	0.99823	0.998	0.71 (0.53, 0.95)	0.02225	0.989593	0.115533	0.285997
HMDB02014	C14:1 carnitine	Amines	0.88 (0.64, 1.21)	0.43118	0.732399	0.81 (0.61, 1.08)	0.15643	0.89626			0.95 (0.64, 1.39)	0.77811	0.968975	0.82 (0.60, 1.10)	0.17921	0.840971			0.73 (0.51, 1.05)	0.08991	0.308423	0.86 (0.63, 1.17)	0.32726	0.999351			0.72 (0.50, 1.03)	0.07224	0.301655	0.86 (0.63, 1.18)	0.35969	0.989593
HMDB02250	C12 carnitine	Amines	0.87 (0.64, 1.17)	0.359	0.67814	0.80 (0.59, 1.07)	0.1334	0.89626			0.94 (0.66, 1.35)	0.74834	0.968975	0.80 (0.59, 1.08)	0.14924	0.840971			0.73 (0.51, 1.03)	0.075804	0.308423	0.82 (0.60, 1.12)	0.2077	0.999351			0.71 (0.50, 1.02)	0.06252	0.287182	0.84 (0.61, 1.14)	0.25563	0.989593
HMDB02366	C5:1 carnitine	Amines	1.03 (0.77, 1.38)	0.8325	0.93633	0.78 (0.58, 1.03)	0.08402	0.89626			0.96 (0.69, 1.34)	0.8157	0.968975	0.94 (0.71, 1.25)	0.68008	0.914271			0.94 (0.69, 1.29)	0.71691	0.917578	0.89 (0.67, 1.17)	0.40004	0.999351			0.96 (0.70, 1.32)	0.81308	0.940905	0.87 (0.66, 1.15)	0.318	0.989593
HMDB02815	C18:1 LPC	Lipids and lipid metabolites	0.81 (0.59, 1.09)	0.16631	0.621701	1.08 (0.83, 1.42)	0.56125	0.89626			0.72 (0.46, 1.11)	0.13885	0.899656	0.99 (0.74, 1.31)	0.92609	0.965796			0.96 (0.71, 1.30)	0.80332	0.929888	0.93 (0.70, 1.22)	0.59574	0.999351			0.99 (0.73, 1.34)	0.92805	0.98907	0.98 (0.73, 1.31)	0.8868	0.989593
HMDB03331	1-methyladenosine	Purines, pyrimidines, and derivatives	0.92 (0.67, 1.27)	0.62074	0.867259	0.77 (0.56, 1.07)	0.12513	0.89626			1.17 (0.76, 1.81)	0.47782	0.899656	0.73 (0.50, 1.06)	0.10118	0.840971			0.98 (0.70, 1.35)	0.87997	0.954643	0.80 (0.59, 1.08)	0.14955	0.999351			0.97 (0.69, 1.34)	0.839	0.948265	0.75 (0.54, 1.03)	0.0768	0.989593
HMDB03334	symmetric dimethylarginine	Amino acid derivatives	0.86 (0.64, 1.17)	0.34016	0.671707	0.92 (0.68, 1.23)	0.55426	0.89626			0.95 (0.64, 1.43)	0.81567	0.968975	0.84 (0.62, 1.13)	0.24621	0.840971			0.88 (0.63, 1.23)	0.45264	0.753966	0.90 (0.67, 1.19)	0.45155	0.999351			0.89 (0.63, 1.25)	0.49321	0.777916	0.91 (0.68, 1.21)	0.51142	0.989593
HMDB04949	ceramide (d18:1/16:0)	Lipids and lipid metabolites	1.31 (0.90, 1.89)	0.15488	0.621701	1.20 (0.87, 1.65)	0.26154	0.89626			1.30 (0.86, 1.97)	0.22125	0.899656	1.17 (0.85, 1.62)	0.32675	0.840971			1.03 (0.76, 1.40)	0.85004	0.936814	1.32 (0.98, 1.77)	0.06328	0.999351			1.02 (0.75, 1.39)	0.89392	0.980757	1.33 (0.99, 1.79)	0.05889	0.989593
HMDB04952	ceramide (d18:1/22:0)	Lipids and lipid metabolites	1.17 (0.87, 1.56)	0.29394	0.660186	1.09 (0.81, 1.47)	0.57156	0.896748			1.26 (0.87, 1.83)	0.22725	0.899656	0.96 (0.71, 1.29)	0.77098	0.965737			1.12 (0.82, 1.51)	0.47955	0.760154	1.10 (0.84, 1.45)	0.49718	0.999351			1.08 (0.79, 1.47)	0.62856	0.842132	1.11 (0.84, 1.46)	0.47454	0.989593
HMDB04953	ceramide (d18:1/24:1)	Lipids and lipid metabolites	1.05 (0.78, 1.42)	0.72959	0.896292	1.12 (0.83, 1.50)	0.45611	0.89626			1.21 (0.82, 1.78)	0.3357	0.899656	0.98 (0.73, 1.31)	0.89067	0.965796			1.11 (0.82, 1.51)	0.48583	0.760154	1.05 (0.80, 1.37)	0.75142	0.999351			1.08 (0.79, 1.47)	0.62757	0.842132	1.07 (0.81, 1.41)	0.62193	0.989593
HMDB04956	ceramide (d18:1/24:0)	Lipids and lipid metabolites	1.18 (0.89, 1.57)	0.24841	0.658452	1.15 (0.84, 1.56)	0.38888	0.89626			1.38 (0.94, 2.03)	0.10476	0.899656	1.01 (0.75, 1.37)	0.92905	0.965796			1.12 (0.82, 1.52)	0.47113	0.759576	1.14 (0.87, 1.50)	0.34604	0.999351			1.08 (0.79, 1.48)	0.61535	0.837603	1.16 (0.88, 1.53)	0.28757	0.989593
HMDB05065	C18:1 carnitine	Amines	0.89 (0.64, 1.23)	0.4725	0.761185	0.94 (0.71, 1.23)	0.63818	0.925378			0.98 (0.65, 1.48)	0.91822	0.968975	0.86 (0.64, 1.16)	0.31899	0.840971			1.05 (0.77, 1.42)	0.77569	0.929888	0.86 (0.65, 1.14)	0.29266	0.999351			1.02 (0.75, 1.39)	0.87804	0.972	0.86 (0.65, 1.15)	0.30811	0.989593
HMDB05066	C14 carnitine	Amines	0.78 (0.58, 1.06)	0.11883	0.602437	0.85 (0.64, 1.12)	0.24819	0.89626			0.83 (0.56, 1.23)	0.34965	0.899656	0.85 (0.64, 1.12)	0.24142	0.840971			0.85 (0.62, 1.16)	0.30558	0.652263	0.78 (0.58, 1.05)	0.09867	0.999351			0.83 (0.60, 1.14)	0.24621	0.544062	0.78 (0.58, 1.05)	0.10397	0.989593
HMDB05356	C48:0 TAG	Lipids and lipid metabolites	1.21 (0.85, 1.71)	0.29094	0.660186	1.04 (0.79, 1.38)	0.7605	0.962958			1.02 (0.70, 1.49)	0.92186	0.968975	1.18 (0.86, 1.63)	0.29702	0.840971			1.24 (0.90, 1.71)	0.18043	0.453765	1.00 (0.75, 1.33)	0.97797	1			1.23 (0.89, 1.68)	0.21071	0.504874	0.97 (0.73, 1.30)	0.84544	0.989593
HMDB05357	C50:0 TAG	Lipids and lipid metabolites	1.25 (0.89, 1.75)	0.20325	0.624418	1.04 (0.78, 1.37)	0.79423	0.962958			1.10 (0.76, 1.60)	0.60848	0.959377	1.15 (0.84, 1.56)	0.38843	0.849124			1.25 (0.91, 1.72)	0.16813	0.438968	1.05 (0.78, 1.41)	0.75206	0.999351			1.23 (0.90, 1.70)	0.19504	0.48352	1.02 (0.76, 1.37)	0.89332	0.989593
HMDB05359	C48:1 TAG	Lipids and lipid metabolites	1.27 (0.92, 1.77)	0.14496	0.621701	1.14 (0.86, 1.51)	0.36122	0.89626			1.17 (0.82, 1.67)	0.3735	0.899656	1.22 (0.90, 1.66)	0.19627	0.840971			1.45 (1.06, 1.99)	0.021964	0.20655	1.04 (0.78, 1.38)	0.81061	0.999351	0.125295	0.326513	1.42 (1.03, 1.96)	0.02995	0.268579	1.01 (0.76, 1.34)	0.9577	0.996099	0.119417	0.285997
HMDB05360	C50:1 TAG	Lipids and lipid metabolites	1.36 (0.99, 1.87)	0.06153	0.545108	1.10 (0.83, 1.46)	0.49616	0.89626			1.19 (0.86, 1.66)	0.29188	0.899656	1.21 (0.89, 1.65)	0.21688	0.840971			1.42 (1.04, 1.94)	0.029613	0.20655	1.10 (0.83, 1.47)	0.50919	0.999351	0.236658	0.382823	1.39 (1.01, 1.91)	0.04178	0.268579	1.06 (0.79, 1.42)	0.69361	0.989593	0.219839	0.354415
HMDB05363	C52:4 TAG	Lipids and lipid metabolites	1.36 (1.02, 1.82)	0.03622	0.545108	1.08 (0.81, 1.44)	0.59297	0.912019	0.26829	0.326885	1.29 (0.94, 1.77)	0.11921	0.899656	1.09 (0.82, 1.46)	0.5442	0.910644			1.45 (1.05, 2.01)	0.026089	0.20655	1.10 (0.83, 1.45)	0.50452	0.999351	0.205898	0.382823	1.42 (1.02, 1.97)	0.03728	0.268579	1.08 (0.82, 1.43)	0.58447	0.989593	0.213115	0.354415
HMDB05365	C52:0 TAG	Lipids and lipid metabolites	1.32 (0.94, 1.84)	0.10823	0.589753	1.05 (0.78, 1.41)	0.74306	0.962958			1.20 (0.83, 1.74)	0.33553	0.899656	1.11 (0.82, 1.51)	0.51009	0.882383			1.25 (0.91, 1.73)	0.17204	0.439958	1.11 (0.82, 1.50)	0.50169	0.999351			1.24 (0.89, 1.71)	0.20198	0.495818	1.08 (0.79, 1.46)	0.63811	0.989593
HMDB05367	C52:1 TAG	Lipids and lipid metabolites	1.33 (0.96, 1.85)	0.08231	0.545108	1.11 (0.83, 1.48)	0.49061	0.89626			1.26 (0.89, 1.78)	0.18685	0.899656	1.15 (0.85, 1.57)	0.36803	0.849124			1.41 (1.02, 1.94)	0.037009	0.219293	1.14 (0.85, 1.53)	0.39136	0.999351	0.338803	0.421437	1.38 (1.00, 1.90)	0.05107	0.2754	1.10 (0.82, 1.49)	0.52756	0.989593
HMDB05369	C52:2 TAG	Lipids and lipid metabolites	1.46 (1.08, 1.97)	0.01476	0.545108	1.11 (0.83, 1.47)	0.49006	0.89626	0.195234	0.326567	1.26 (0.93, 1.70)	0.13036	0.899656	1.24 (0.92, 1.69)	0.15999	0.840971			1.55 (1.12, 2.14)	0.008453	0.20655	1.15 (0.87, 1.52)	0.33365	0.999351	0.171018	0.348877	1.51 (1.09, 2.10)	0.01366	0.268579	1.12 (0.84, 1.49)	0.43868	0.989593	0.178694	0.335944
HMDB05370	C54:4 TAG	Lipids and lipid metabolites	1.41 (1.04, 1.91)	0.02714	0.545108	1.05 (0.79, 1.38)	0.74745	0.962958	0.161312	0.326567	1.34 (0.97, 1.85)	0.07332	0.899656	1.02 (0.77, 1.37)	0.86917	0.965796			1.28 (0.93, 1.75)	0.12776	0.367326	1.15 (0.87, 1.52)	0.3395	0.999351			1.25 (0.91, 1.72)	0.16319	0.432885	1.13 (0.85, 1.50)	0.39006	0.989593
HMDB05376	C48:2 TAG	Lipids and lipid metabolites	1.26 (0.92, 1.71)	0.14878	0.621701	1.13 (0.85, 1.51)	0.39034	0.89626			1.15 (0.81, 1.62)	0.44164	0.899656	1.23 (0.90, 1.67)	0.19046	0.840971			1.44 (1.05, 1.97)	0.025048	0.20655	1.04 (0.78, 1.38)	0.80442	0.999351	0.133145	0.326513	1.41 (1.03, 1.94)	0.03404	0.268579	1.02 (0.76, 1.36)	0.89454	0.989593	0.139956	0.285997
HMDB05377	C50:2 TAG	Lipids and lipid metabolites	1.34 (0.99, 1.83)	0.06214	0.545108	1.17 (0.87, 1.56)	0.30091	0.89626			1.19 (0.86, 1.67)	0.29762	0.899656	1.28 (0.94, 1.74)	0.11544	0.840971			1.46 (1.06, 2.00)	0.01993	0.20655	1.15 (0.87, 1.53)	0.32081	0.999351	0.270787	0.382823	1.43 (1.04, 1.97)	0.02701	0.268579	1.12 (0.84, 1.49)	0.44784	0.989593	0.264406	0.356363
HMDB05380	C52:5 TAG	Lipids and lipid metabolites	1.28 (0.97, 1.68)	0.08128	0.545108	1.06 (0.79, 1.42)	0.70991	0.962958			1.20 (0.86, 1.68)	0.27495	0.899656	1.07 (0.80, 1.43)	0.64789	0.912291			1.40 (1.01, 1.94)	0.041198	0.237214	1.08 (0.82, 1.43)	0.59256	0.999351	0.235509	0.382823	1.39 (1.00, 1.92)	0.04792	0.270614	1.07 (0.81, 1.42)	0.62836	0.989593	0.233368	0.354415
HMDB05384	C52:3 TAG	Lipids and lipid metabolites	1.39 (1.05, 1.86)	0.02316	0.545108	1.10 (0.81, 1.49)	0.55838	0.89626	0.272404	0.326885	1.21 (0.89, 1.63)	0.22672	0.899656	1.19 (0.88, 1.61)	0.26673	0.840971			1.44 (1.05, 1.98)	0.024323	0.20655	1.14 (0.86, 1.50)	0.35927	0.999351	0.277734	0.382823	1.41 (1.02, 1.94)	0.03824	0.268579	1.12 (0.85, 1.48)	0.42115	0.989593	0.287731	0.365496
HMDB05385	C54:5 TAG	Lipids and lipid metabolites	1.38 (1.01, 1.88)	0.04331	0.545108	1.02 (0.76, 1.35)	0.90936	0.976244	0.161453	0.326567	1.27 (0.91, 1.77)	0.15828	0.899656	1.01 (0.75, 1.36)	0.94932	0.973021			1.26 (0.92, 1.73)	0.14597	0.398629	1.10 (0.83, 1.46)	0.49638	0.999351			1.25 (0.91, 1.71)	0.16613	0.433742	1.09 (0.82, 1.44)	0.5585	0.989593
HMDB05391	C54:6 TAG	Lipids and lipid metabolites	1.30 (0.97, 1.76)	0.07958	0.545108	1.00 (0.76, 1.33)	0.98615	0.990074			1.17 (0.82, 1.66)	0.37898	0.899656	0.98 (0.73, 1.31)	0.87185	0.965796			1.28 (0.94, 1.76)	0.12058	0.358573	1.08 (0.81, 1.44)	0.58253	0.999351			1.28 (0.94, 1.75)	0.12314	0.3645	1.07 (0.81, 1.43)	0.62631	0.989593
HMDB05392	C56:8 TAG	Lipids and lipid metabolites	1.09 (0.82, 1.45)	0.56046	0.838646	1.01 (0.75, 1.36)	0.9572	0.981228			1.09 (0.76, 1.55)	0.65008	0.960565	0.93 (0.68, 1.27)	0.64225	0.912291			1.01 (0.74, 1.38)	0.94286	0.965861	1.15 (0.86, 1.53)	0.33812	0.999351			1.01 (0.73, 1.38)	0.97067	0.98907	1.13 (0.85, 1.51)	0.4094	0.989593
HMDB05395	C54:1 TAG	Lipids and lipid metabolites	1.29 (0.95, 1.77)	0.108	0.589753	1.10 (0.82, 1.48)	0.51436	0.89626			1.27 (0.90, 1.80)	0.18014	0.899656	1.13 (0.84, 1.54)	0.42039	0.849124			1.39 (1.01, 1.92)	0.046038	0.23783	1.14 (0.84, 1.54)	0.41534	0.999351	0.378855	0.42599	1.36 (0.98, 1.89)	0.0637	0.287182	1.10 (0.81, 1.50)	0.53883	0.989593
HMDB05396	C56:1 TAG	Lipids and lipid metabolites	1.44 (1.03, 2.01)	0.03271	0.545108	1.27 (0.92, 1.77)	0.14867	0.89626	0.598616	0.633829	1.37 (0.95, 1.97)	0.09502	0.899656	1.33 (0.96, 1.85)	0.08295	0.840971			1.46 (1.05, 2.04)	0.024319	0.20655	1.22 (0.90, 1.67)	0.20456	0.999351	0.437834	0.465199	1.43 (1.03, 2.00)	0.0336	0.268579	1.20 (0.88, 1.64)	0.25918	0.989593	0.449981	0.46998
HMDB05398	C56:4 TAG	Lipids and lipid metabolites	1.26 (0.95, 1.66)	0.1031	0.58207	1.20 (0.88, 1.63)	0.24279	0.89626			1.41 (0.99, 2.00)	0.05556	0.899656	1.07 (0.80, 1.43)	0.63154	0.912291			1.37 (0.99, 1.89)	0.056681	0.266365	1.20 (0.90, 1.60)	0.20933	0.999351			1.36 (0.98, 1.87)	0.06409	0.287182	1.17 (0.88, 1.56)	0.27919	0.989593
HMDB05403	C54:2 TAG	Lipids and lipid metabolites	1.33 (0.97, 1.80)	0.07234	0.545108	1.15 (0.86, 1.54)	0.35373	0.89626			1.31 (0.95, 1.82)	0.10317	0.899656	1.13 (0.84, 1.53)	0.41527	0.849124			1.48 (1.07, 2.06)	0.018225	0.20655	1.17 (0.87, 1.58)	0.30786	0.999351	0.298435	0.400531	1.45 (1.04, 2.01)	0.0283	0.268579	1.13 (0.83, 1.53)	0.42821	0.989593	0.276941	0.361562
HMDB05404	C56:2 TAG	Lipids and lipid metabolites	1.32 (0.97, 1.80)	0.0814	0.545108	1.18 (0.87, 1.60)	0.28458	0.89626			1.29 (0.91, 1.83)	0.15827	0.899656	1.17 (0.86, 1.59)	0.30818	0.840971			1.35 (0.98, 1.88)	0.06957	0.308423	1.23 (0.91, 1.67)	0.1842	0.999351			1.33 (0.96, 1.85)	0.08862	0.327682	1.20 (0.88, 1.63)	0.25128	0.989593
HMDB05405	C54:3 TAG	Lipids and lipid metabolites	1.32 (0.99, 1.76)	0.05701	0.545108	1.14 (0.85, 1.51)	0.38313	0.89626			1.32 (0.97, 1.78)	0.07272	0.899656	1.10 (0.83, 1.46)	0.51235	0.882383			1.43 (1.03, 1.99)	0.031175	0.20655	1.18 (0.88, 1.58)	0.26031	0.999351	0.392579	0.42599	1.41 (1.01, 1.96)	0.04108	0.268579	1.16 (0.87, 1.55)	0.31607	0.989593	0.384238	0.432181
HMDB05406	C56:5 TAG	Lipids and lipid metabolites	1.09 (0.78, 1.51)	0.61535	0.867259	1.06 (0.79, 1.42)	0.70137	0.96239			1.06 (0.74, 1.53)	0.74948	0.968975	0.98 (0.73, 1.32)	0.90476	0.965796			1.04 (0.76, 1.42)	0.79122	0.929888	1.15 (0.86, 1.52)	0.34756	0.999351			1.03 (0.76, 1.41)	0.84395	0.9495	1.12 (0.84, 1.49)	0.44292	0.989593
HMDB05410	C56:3 TAG	Lipids and lipid metabolites	1.34 (0.99, 1.82)	0.05943	0.545108	1.21 (0.90, 1.61)	0.21011	0.89626			1.42 (1.01, 2.00)	0.04556	0.899656	1.13 (0.84, 1.51)	0.41161	0.849124	0.319963	0.411381	1.47 (1.05, 2.05)	0.023298	0.20655	1.20 (0.90, 1.62)	0.21409	0.999351	0.371718	0.42599	1.44 (1.03, 2.01)	0.0314	0.268579	1.17 (0.87, 1.58)	0.2987	0.989593	0.363728	0.42738
HMDB05413	C58:8 TAG	Lipids and lipid metabolites	0.94 (0.70, 1.24)	0.64675	0.884735	0.95 (0.71, 1.27)	0.73999	0.962958			0.97 (0.70, 1.35)	0.85577	0.968975	0.86 (0.63, 1.17)	0.33874	0.840971			0.82 (0.59, 1.14)	0.23523	0.533692	1.11 (0.84, 1.47)	0.46972	0.999351			0.83 (0.59, 1.15)	0.25136	0.544062	1.09 (0.82, 1.44)	0.57182	0.989593
HMDB05432	C48:3 TAG	Lipids and lipid metabolites	1.26 (0.94, 1.70)	0.11946	0.602437	1.16 (0.87, 1.54)	0.32507	0.89626			1.16 (0.83, 1.63)	0.38666	0.899656	1.19 (0.89, 1.61)	0.24275	0.840971			1.52 (1.10, 2.09)	0.011638	0.20655	1.04 (0.78, 1.38)	0.79868	0.999351	0.0832383	0.309498	1.49 (1.08, 2.06)	0.01631	0.268579	1.03 (0.77, 1.38)	0.82495	0.989593	0.0963081	0.285997
HMDB05433	C50:3 TAG	Lipids and lipid metabolites	1.37 (1.02, 1.83)	0.03577	0.545108	1.16 (0.87, 1.55)	0.31634	0.89626	0.427327	0.480743	1.24 (0.90, 1.70)	0.1901	0.899656	1.27 (0.94, 1.71)	0.12182	0.840971			1.49 (1.08, 2.06)	0.014571	0.20655	1.17 (0.88, 1.54)	0.27994	0.999351	0.26738	0.382823	1.47 (1.06, 2.03)	0.02015	0.268579	1.15 (0.86, 1.52)	0.34449	0.989593	0.265377	0.356363
HMDB05435	C50:4 TAG	Lipids and lipid metabolites	1.30 (0.98, 1.73)	0.07164	0.545108	1.16 (0.87, 1.55)	0.30872	0.89626			1.26 (0.89, 1.77)	0.18932	0.899656	1.15 (0.87, 1.53)	0.32282	0.840971			1.54 (1.11, 2.13)	0.009493	0.20655	1.10 (0.83, 1.46)	0.49878	0.999351	0.126173	0.326513	1.52 (1.10, 2.10)	0.01175	0.268579	1.09 (0.82, 1.46)	0.53406	0.989593	0.132522	0.285997
HMDB05436	C52:6 TAG	Lipids and lipid metabolites	1.20 (0.91, 1.59)	0.19671	0.621701	1.11 (0.83, 1.50)	0.48242	0.89626			1.14 (0.80, 1.64)	0.46312	0.899656	1.09 (0.82, 1.46)	0.54859	0.910644			1.39 (1.01, 1.91)	0.046484	0.23783	1.07 (0.81, 1.42)	0.64065	0.999351	0.227129	0.382823	1.38 (1.00, 1.91)	0.0488	0.270614	1.07 (0.80, 1.42)	0.64946	0.989593	0.248844	0.354415
HMDB05447	C54:7 TAG	Lipids and lipid metabolites	1.17 (0.87, 1.56)	0.29372	0.660186	1.03 (0.77, 1.38)	0.84398	0.962958			1.09 (0.76, 1.56)	0.65361	0.960565	0.98 (0.73, 1.33)	0.90308	0.965796			1.21 (0.89, 1.66)	0.2265	0.527264	1.07 (0.81, 1.43)	0.6254	0.999351			1.22 (0.89, 1.67)	0.22593	0.517794	1.07 (0.80, 1.43)	0.64897	0.989593
HMDB05448	C56:9 TAG	Lipids and lipid metabolites	1.02 (0.77, 1.36)	0.87927	0.940956	1.02 (0.75, 1.39)	0.89205	0.976244			0.98 (0.69, 1.40)	0.90929	0.968975	0.92 (0.67, 1.26)	0.61323	0.912291			1.02 (0.74, 1.40)	0.91848	0.961571	1.08 (0.81, 1.44)	0.5933	0.999351			1.02 (0.74, 1.40)	0.90913	0.98907	1.07 (0.80, 1.43)	0.62771	0.989593
HMDB05456	C56:6 TAG	Lipids and lipid metabolites	1.10 (0.82, 1.49)	0.52333	0.803887	1.01 (0.75, 1.36)	0.96987	0.986234			0.97 (0.67, 1.41)	0.88531	0.968975	0.92 (0.69, 1.24)	0.60003	0.912291			1.02 (0.75, 1.40)	0.8843	0.95472	1.13 (0.85, 1.51)	0.39363	0.999351			1.01 (0.74, 1.38)	0.95351	0.98907	1.11 (0.83, 1.48)	0.48841	0.989593
HMDB05462	C56:7 TAG	Lipids and lipid metabolites	1.18 (0.87, 1.59)	0.28912	0.660186	1.05 (0.78, 1.41)	0.76149	0.962958			1.20 (0.81, 1.76)	0.36366	0.899656	0.95 (0.71, 1.28)	0.74979	0.954188			1.09 (0.80, 1.49)	0.59052	0.832942	1.16 (0.87, 1.54)	0.30693	0.999351			1.08 (0.79, 1.47)	0.6445	0.856475	1.13 (0.85, 1.51)	0.40936	0.989593
HMDB05463	C58:9 TAG	Lipids and lipid metabolites	0.99 (0.74, 1.32)	0.95055	0.967933	0.99 (0.73, 1.34)	0.95341	0.981228			1.04 (0.74, 1.45)	0.83836	0.968975	0.88 (0.64, 1.21)	0.42588	0.849124			0.86 (0.63, 1.19)	0.37704	0.710163	1.13 (0.85, 1.51)	0.38728	0.999351			0.87 (0.63, 1.20)	0.39006	0.7038	1.12 (0.84, 1.49)	0.45655	0.989593
HMDB05471	C58:7 TAG	Lipids and lipid metabolites	1.20 (0.89, 1.62)	0.22054	0.635114	1.06 (0.79, 1.42)	0.71034	0.962958			1.27 (0.90, 1.78)	0.17899	0.899656	1.00 (0.74, 1.37)	0.9813	0.989141			1.08 (0.79, 1.47)	0.62654	0.855961	1.17 (0.88, 1.56)	0.26754	0.999351			1.07 (0.78, 1.46)	0.67356	0.880548	1.14 (0.86, 1.53)	0.35932	0.989593
HMDB06347	C26 carnitine	Amines	1.23 (0.91, 1.67)	0.17861	0.621701	0.95 (0.70, 1.29)	0.74259	0.962958			1.18 (0.77, 1.82)	0.4492	0.899656	1.02 (0.76, 1.38)	0.8918	0.965796			1.16 (0.85, 1.58)	0.36093	0.701784	1.02 (0.78, 1.34)	0.88774	0.999351			1.15 (0.84, 1.56)	0.39103	0.7038	1.02 (0.78, 1.34)	0.89503	0.989593
HMDB06469	C18:2 carnitine	Amines	0.83 (0.59, 1.17)	0.29177	0.660186	0.95 (0.72, 1.24)	0.6914	0.954051			1.04 (0.70, 1.54)	0.84104	0.968975	0.81 (0.60, 1.10)	0.17436	0.840971			1.04 (0.77, 1.42)	0.78609	0.929888	0.83 (0.62, 1.11)	0.20239	0.999351			1.04 (0.76, 1.41)	0.81669	0.940905	0.85 (0.63, 1.13)	0.2597	0.989593
HMDB06725	C14:0 CE	Lipids and lipid metabolites	0.90 (0.64, 1.25)	0.52562	0.803887	1.14 (0.86, 1.52)	0.35548	0.89626			0.87 (0.60, 1.26)	0.46229	0.899656	1.12 (0.84, 1.50)	0.44213	0.849124			1.05 (0.78, 1.41)	0.7639	0.929888	0.97 (0.74, 1.27)	0.81844	0.999351			1.04 (0.77, 1.41)	0.78793	0.940905	0.98 (0.74, 1.28)	0.86159	0.989593
HMDB06726	C20:4 CE	Lipids and lipid metabolites	0.96 (0.71, 1.31)	0.81049	0.93633	1.09 (0.80, 1.49)	0.56797	0.89626			0.79 (0.55, 1.14)	0.2065	0.899656	1.01 (0.74, 1.38)	0.95338	0.973021			1.04 (0.77, 1.40)	0.81369	0.929888	1.12 (0.85, 1.48)	0.42886	0.999351			1.04 (0.77, 1.40)	0.81394	0.940905	1.13 (0.85, 1.50)	0.39126	0.989593
HMDB06731	C20:5 CE	Lipids and lipid metabolites	0.82 (0.60, 1.11)	0.20219	0.624418	1.28 (0.91, 1.80)	0.14881	0.89626			0.78 (0.54, 1.12)	0.17584	0.899656	1.18 (0.84, 1.68)	0.34201	0.840971			0.95 (0.69, 1.30)	0.73433	0.921767	1.04 (0.79, 1.38)	0.76256	0.999351			0.96 (0.70, 1.32)	0.80747	0.940905	1.07 (0.80, 1.42)	0.65103	0.989593
HMDB06733	C22:6 CE	Lipids and lipid metabolites	0.93 (0.70, 1.23)	0.60921	0.867259	1.16 (0.85, 1.58)	0.35721	0.89626			0.90 (0.64, 1.26)	0.54634	0.927062	1.21 (0.88, 1.68)	0.2387	0.840971			0.99 (0.73, 1.36)	0.96617	0.978075	1.13 (0.85, 1.50)	0.39212	0.999351			1.01 (0.74, 1.39)	0.93905	0.98907	1.14 (0.86, 1.51)	0.36572	0.989593
HMDB06736	C20:3 CE	Lipids and lipid metabolites	1.04 (0.76, 1.41)	0.81291	0.93633	1.09 (0.81, 1.47)	0.5547	0.89626			0.84 (0.58, 1.22)	0.36269	0.899656	1.21 (0.89, 1.66)	0.22765	0.840971			1.17 (0.86, 1.58)	0.31209	0.658253	0.99 (0.75, 1.30)	0.92302	0.999351			1.16 (0.86, 1.57)	0.33959	0.665858	0.99 (0.75, 1.31)	0.95607	0.996099
HMDB07011	C30:0 DAG	Lipids and lipid metabolites	1.42 (1.02, 1.97)	0.04032	0.545108	1.05 (0.78, 1.43)	0.73851	0.962958	0.186031	0.326567	1.19 (0.83, 1.70)	0.34519	0.899656	1.14 (0.82, 1.57)	0.4358	0.849124			1.50 (1.08, 2.07)	0.014836	0.20655	1.04 (0.78, 1.38)	0.81052	0.999351	0.0970974	0.309498	1.47 (1.06, 2.04)	0.0197	0.268579	1.02 (0.77, 1.36)	0.88386	0.989593	0.0985796	0.285997
HMDB07098	C32:0 DAG	Lipids and lipid metabolites	1.25 (0.91, 1.73)	0.17375	0.621701	1.16 (0.86, 1.56)	0.33825	0.89626			1.15 (0.81, 1.63)	0.44065	0.899656	1.20 (0.87, 1.64)	0.26048	0.840971			1.39 (1.01, 1.91)	0.045051	0.23783	1.08 (0.81, 1.44)	0.59483	0.999351	0.249234	0.382823	1.37 (0.99, 1.89)	0.05676	0.287182	1.05 (0.79, 1.41)	0.73464	0.989593
HMDB07099	C32:1 DAG	Lipids and lipid metabolites	1.29 (0.96, 1.75)	0.09635	0.580829	1.19 (0.88, 1.61)	0.26916	0.89626			1.21 (0.86, 1.69)	0.26694	0.899656	1.24 (0.90, 1.70)	0.19767	0.840971			1.49 (1.08, 2.05)	0.014907	0.20655	1.08 (0.81, 1.43)	0.61445	0.999351	0.140849	0.326513	1.46 (1.06, 2.02)	0.01993	0.268579	1.05 (0.79, 1.41)	0.72246	0.989593	0.136042	0.285997
HMDB07102	C34:1 DAG	Lipids and lipid metabolites	1.29 (0.96, 1.73)	0.09427	0.580829	1.21 (0.89, 1.65)	0.22227	0.89626			1.22 (0.88, 1.68)	0.23172	0.899656	1.22 (0.89, 1.67)	0.21825	0.840971			1.46 (1.06, 2.01)	0.020513	0.20655	1.14 (0.86, 1.52)	0.36991	0.999351	0.257571	0.382823	1.44 (1.04, 1.98)	0.02743	0.268579	1.11 (0.83, 1.49)	0.47592	0.989593	0.240905	0.354415
HMDB07103	C34:2 DAG	Lipids and lipid metabolites	1.26 (0.96, 1.66)	0.10077	0.58207	1.22 (0.89, 1.67)	0.21155	0.89626			1.21 (0.88, 1.66)	0.23446	0.899656	1.21 (0.89, 1.65)	0.21515	0.840971			1.50 (1.09, 2.07)	0.013431	0.20655	1.12 (0.84, 1.49)	0.4386	0.999351	0.183069	0.359098	1.47 (1.07, 2.04)	0.01845	0.268579	1.10 (0.82, 1.46)	0.53504	0.989593	0.189141	0.341909
HMDB07128	C32:2 DAG	Lipids and lipid metabolites	1.33 (0.98, 1.81)	0.06479	0.545108	1.19 (0.87, 1.62)	0.28312	0.89626			1.31 (0.92, 1.86)	0.12962	0.899656	1.19 (0.86, 1.64)	0.28775	0.840971			1.55 (1.13, 2.14)	0.007294	0.20655	1.05 (0.79, 1.39)	0.74866	0.999351	0.0733802	0.309498	1.54 (1.11, 2.12)	0.00925	0.268579	1.03 (0.78, 1.37)	0.81838	0.989593	0.0660787	0.285997
HMDB07132	C34:3 DAG	Lipids and lipid metabolites	1.28 (0.98, 1.67)	0.07255	0.545108	1.16 (0.84, 1.60)	0.36222	0.89626			1.22 (0.89, 1.66)	0.22422	0.899656	1.19 (0.88, 1.61)	0.24643	0.840971			1.45 (1.05, 2.01)	0.022874	0.20655	1.16 (0.87, 1.54)	0.30317	0.999351	0.311754	0.403881	1.43 (1.04, 1.98)	0.02936	0.268579	1.14 (0.86, 1.52)	0.36343	0.989593	0.301359	0.372733
HMDB07170	C38:4 DAG	Lipids and lipid metabolites	1.33 (1.00, 1.77)	0.0525	0.545108	1.28 (0.93, 1.74)	0.12615	0.89626			1.43 (1.01, 2.03)	0.04185	0.899656	1.21 (0.91, 1.61)	0.1892	0.840971	0.467639	0.467639	1.57 (1.13, 2.19)	0.007754	0.20655	1.15 (0.87, 1.52)	0.34341	0.999351	0.158568	0.341558	1.55 (1.11, 2.17)	0.01019	0.268579	1.13 (0.85, 1.49)	0.41044	0.989593	0.156508	0.306495
HMDB07199	C38:5 DAG	Lipids and lipid metabolites	1.26 (0.94, 1.68)	0.1189	0.602437	1.11 (0.81, 1.52)	0.53555	0.89626			1.10 (0.78, 1.54)	0.58695	0.949618	1.10 (0.80, 1.51)	0.56447	0.910644			1.28 (0.93, 1.77)	0.12998	0.367326	1.19 (0.89, 1.59)	0.24903	0.999351			1.27 (0.92, 1.75)	0.1497	0.409551	1.16 (0.86, 1.56)	0.32646	0.989593
HMDB07216	C36:1 DAG	Lipids and lipid metabolites	1.29 (0.95, 1.75)	0.09801	0.580829	1.19 (0.88, 1.61)	0.25344	0.89626			1.31 (0.94, 1.82)	0.11512	0.899656	1.15 (0.85, 1.57)	0.36836	0.849124			1.42 (1.03, 1.96)	0.030053	0.20655	1.16 (0.87, 1.56)	0.30925	0.999351	0.361562	0.42599	1.40 (1.01, 1.93)	0.04149	0.268579	1.13 (0.84, 1.52)	0.41842	0.989593	0.338846	0.408353
HMDB07218	C36:2 DAG	Lipids and lipid metabolites	1.32 (0.99, 1.76)	0.05636	0.545108	1.23 (0.91, 1.66)	0.18003	0.89626			1.29 (0.94, 1.77)	0.1081	0.899656	1.19 (0.88, 1.61)	0.26189	0.840971			1.46 (1.06, 2.01)	0.021556	0.20655	1.21 (0.91, 1.60)	0.1952	0.999351	0.38817	0.42599	1.43 (1.03, 1.97)	0.03125	0.268579	1.18 (0.88, 1.57)	0.26316	0.989593	0.386204	0.432181
HMDB07219	C36:3 DAG	Lipids and lipid metabolites	1.31 (0.99, 1.73)	0.05689	0.545108	1.19 (0.89, 1.59)	0.25099	0.89626			1.30 (0.95, 1.78)	0.09759	0.899656	1.12 (0.83, 1.50)	0.46004	0.849124			1.44 (1.04, 1.98)	0.027837	0.20655	1.19 (0.90, 1.58)	0.22927	0.999351	0.382069	0.42599	1.41 (1.01, 1.95)	0.04053	0.268579	1.17 (0.88, 1.56)	0.27313	0.989593	0.401663	0.439026
HMDB07248	C36:4 DAG	Lipids and lipid metabolites	1.30 (0.98, 1.72)	0.06799	0.545108	1.10 (0.83, 1.47)	0.51331	0.89626			1.22 (0.89, 1.67)	0.208	0.899656	1.06 (0.79, 1.43)	0.67462	0.914271			1.38 (1.01, 1.91)	0.046019	0.23783	1.11 (0.84, 1.48)	0.44849	0.999351	0.316769	0.403881	1.37 (0.99, 1.88)	0.05722	0.287182	1.11 (0.83, 1.47)	0.48408	0.989593
HMDB07869	C30:0 PC	Lipids and lipid metabolites	0.91 (0.65, 1.27)	0.56321	0.838646	1.09 (0.82, 1.45)	0.55119	0.89626			0.91 (0.63, 1.32)	0.63175	0.960565	1.09 (0.81, 1.48)	0.56249	0.910644			1.09 (0.80, 1.47)	0.58632	0.832737	0.94 (0.71, 1.24)	0.66416	0.999351			1.10 (0.81, 1.49)	0.55467	0.80903	0.94 (0.71, 1.24)	0.67013	0.989593
HMDB07870	C30:1 PC	Lipids and lipid metabolites	0.95 (0.67, 1.34)	0.7649	0.915739	1.09 (0.82, 1.45)	0.53653	0.89626			0.97 (0.67, 1.39)	0.86451	0.968975	1.15 (0.84, 1.59)	0.37939	0.849124			1.15 (0.85, 1.56)	0.35024	0.691463	0.93 (0.70, 1.23)	0.6042	0.999351			1.16 (0.86, 1.57)	0.33583	0.665858	0.93 (0.70, 1.22)	0.58687	0.989593
HMDB07871	C32:0 PC	Lipids and lipid metabolites	0.77 (0.55, 1.08)	0.12928	0.621701	1.10 (0.81, 1.48)	0.5397	0.89626			0.82 (0.58, 1.15)	0.25037	0.899656	1.18 (0.85, 1.64)	0.33102	0.840971			0.97 (0.71, 1.32)	0.82449	0.931312	0.99 (0.75, 1.30)	0.9242	0.999351			0.99 (0.72, 1.35)	0.93481	0.98907	0.99 (0.75, 1.30)	0.92363	0.996099
HMDB07873	C32:1 PC	Lipids and lipid metabolites	0.99 (0.71, 1.38)	0.95555	0.96795	1.17 (0.87, 1.57)	0.30446	0.89626			0.98 (0.70, 1.38)	0.90771	0.968975	1.30 (0.93, 1.81)	0.11936	0.840971			1.13 (0.84, 1.53)	0.41638	0.729	1.04 (0.79, 1.37)	0.80218	0.999351			1.13 (0.83, 1.53)	0.431	0.732375	1.03 (0.78, 1.35)	0.85819	0.989593
HMDB07874	C32:2 PC	Lipids and lipid metabolites	1.03 (0.77, 1.38)	0.83638	0.93633	1.04 (0.78, 1.38)	0.81	0.962958			1.21 (0.82, 1.78)	0.34453	0.899656	0.90 (0.67, 1.20)	0.45933	0.849124			1.18 (0.87, 1.60)	0.28261	0.625173	0.92 (0.70, 1.21)	0.55287	0.999351			1.17 (0.86, 1.59)	0.30866	0.630983	0.93 (0.71, 1.23)	0.62162	0.989593
HMDB07883	C34:4 PC	Lipids and lipid metabolites	1.04 (0.76, 1.42)	0.81709	0.93633	1.00 (0.74, 1.34)	0.98402	0.990074			0.96 (0.65, 1.43)	0.85269	0.968975	0.88 (0.64, 1.20)	0.41137	0.849124			1.12 (0.83, 1.51)	0.4714	0.759576	0.97 (0.73, 1.28)	0.82305	0.999351			1.12 (0.82, 1.51)	0.47685	0.77274	0.98 (0.74, 1.29)	0.87613	0.989593
HMDB07970	C34:0 PC	Lipids and lipid metabolites	0.86 (0.63, 1.17)	0.32952	0.667254	1.19 (0.87, 1.62)	0.27486	0.89626			0.79 (0.56, 1.13)	0.19693	0.899656	1.18 (0.85, 1.64)	0.31829	0.840971			1.01 (0.75, 1.37)	0.94414	0.965861	1.04 (0.78, 1.37)	0.80398	0.999351			1.03 (0.76, 1.39)	0.87273	0.972	1.06 (0.80, 1.41)	0.67201	0.989593
HMDB07972	C34:1 PC	Lipids and lipid metabolites	0.91 (0.66, 1.26)	0.58041	0.854182	1.29 (0.93, 1.80)	0.12938	0.89626			0.95 (0.67, 1.34)	0.77251	0.968975	1.33 (0.94, 1.88)	0.10738	0.840971			1.08 (0.80, 1.45)	0.62645	0.855961	1.07 (0.82, 1.42)	0.60761	0.999351			1.08 (0.80, 1.46)	0.61295	0.837603	1.08 (0.82, 1.42)	0.58195	0.989593
HMDB07973	C34:2 PC	Lipids and lipid metabolites	1.01 (0.76, 1.34)	0.96021	0.967967	1.03 (0.76, 1.40)	0.84109	0.962958			1.33 (0.90, 1.94)	0.14948	0.899656	0.92 (0.69, 1.23)	0.59017	0.912291			1.04 (0.77, 1.40)	0.79009	0.929888	0.98 (0.74, 1.29)	0.88628	0.999351			1.03 (0.77, 1.39)	0.83237	0.944748	0.99 (0.75, 1.31)	0.944	0.996099
HMDB07983	C36:4 PC-A	Lipids and lipid metabolites	1.00 (0.74, 1.33)	0.97592	0.980033	0.96 (0.70, 1.32)	0.80274	0.962958			1.18 (0.79, 1.75)	0.42008	0.899656	0.88 (0.66, 1.18)	0.40173	0.849124			1.03 (0.76, 1.39)	0.86789	0.945847	0.86 (0.64, 1.15)	0.29589	0.999351			1.05 (0.77, 1.42)	0.76469	0.940905	0.89 (0.66, 1.20)	0.44323	0.989593
HMDB07991	C38:6 PC	Lipids and lipid metabolites	0.89 (0.66, 1.20)	0.45023	0.748973	1.23 (0.91, 1.67)	0.1808	0.89626			0.89 (0.62, 1.30)	0.55664	0.927062	1.22 (0.89, 1.67)	0.21315	0.840971			0.97 (0.70, 1.34)	0.85209	0.936814	1.17 (0.88, 1.55)	0.27332	0.999351			0.98 (0.71, 1.36)	0.91918	0.98907	1.17 (0.88, 1.56)	0.27529	0.989593
HMDB08006	C34:3 PC	Lipids and lipid metabolites	0.95 (0.71, 1.26)	0.70982	0.896292	1.07 (0.79, 1.44)	0.66324	0.927438			1.07 (0.76, 1.50)	0.71089	0.968975	0.97 (0.72, 1.31)	0.84541	0.965796			1.06 (0.78, 1.43)	0.70669	0.917578	0.91 (0.69, 1.20)	0.50912	0.999351			1.06 (0.78, 1.43)	0.71546	0.918284	0.94 (0.71, 1.24)	0.63811	0.989593
HMDB08036	C36:0 PC	Lipids and lipid metabolites	0.83 (0.62, 1.12)	0.21808	0.635114	1.14 (0.84, 1.55)	0.39148	0.89626			0.69 (0.46, 1.04)	0.07761	0.899656	1.07 (0.79, 1.44)	0.66337	0.914271			0.95 (0.70, 1.29)	0.73354	0.921767	0.94 (0.71, 1.24)	0.65109	0.999351			0.97 (0.71, 1.31)	0.83061	0.944748	0.98 (0.73, 1.30)	0.86296	0.989593
HMDB08038	C36:1 PC	Lipids and lipid metabolites	0.93 (0.68, 1.28)	0.66696	0.885688	1.27 (0.94, 1.72)	0.12121	0.89626			0.99 (0.70, 1.40)	0.95578	0.968975	1.21 (0.89, 1.64)	0.22745	0.840971			1.16 (0.86, 1.56)	0.34168	0.681197	1.03 (0.78, 1.36)	0.83736	0.999351			1.15 (0.85, 1.55)	0.36416	0.6804	1.04 (0.79, 1.37)	0.7848	0.989593
HMDB08039	C36:2 PC	Lipids and lipid metabolites	1.07 (0.80, 1.42)	0.65844	0.884735	1.11 (0.82, 1.49)	0.5029	0.89626			1.35 (0.92, 1.99)	0.12307	0.899656	0.97 (0.73, 1.29)	0.81924	0.965796			1.13 (0.84, 1.54)	0.42061	0.729	1.02 (0.77, 1.35)	0.90495	0.999351			1.13 (0.83, 1.53)	0.43408	0.732375	1.02 (0.77, 1.35)	0.88967	0.989593
HMDB08047	C38:3 PC	Lipids and lipid metabolites	1.16 (0.85, 1.58)	0.35491	0.67814	1.22 (0.92, 1.61)	0.17646	0.89626			1.10 (0.75, 1.61)	0.62358	0.960565	1.23 (0.91, 1.65)	0.17654	0.840971			1.32 (0.97, 1.80)	0.081956	0.308423	1.07 (0.81, 1.41)	0.6437	0.999351			1.31 (0.96, 1.78)	0.09208	0.333672	1.04 (0.79, 1.38)	0.76929	0.989593
HMDB08048	C38:4 PC	Lipids and lipid metabolites	1.06 (0.80, 1.42)	0.67895	0.896292	1.20 (0.87, 1.65)	0.26792	0.89626			0.87 (0.59, 1.27)	0.47564	0.899656	1.10 (0.81, 1.49)	0.55104	0.910644			1.04 (0.77, 1.41)	0.78651	0.929888	1.23 (0.93, 1.63)	0.15068	0.999351			1.04 (0.77, 1.41)	0.79933	0.940905	1.22 (0.92, 1.62)	0.17277	0.989593
HMDB08057	C40:6 PC	Lipids and lipid metabolites	1.01 (0.76, 1.34)	0.93947	0.967933	1.41 (1.02, 1.96)	0.03911	0.89626	0.13054	0.326567	1.02 (0.70, 1.48)	0.93567	0.968975	1.39 (1.02, 1.91)	0.0395	0.840971	0.21421	0.354174	1.15 (0.83, 1.59)	0.39896	0.72356	1.24 (0.94, 1.65)	0.13497	0.999351			1.17 (0.84, 1.62)	0.35506	0.673945	1.23 (0.92, 1.63)	0.15524	0.989593
HMDB08105	C36:3 PC	Lipids and lipid metabolites	0.95 (0.72, 1.26)	0.73306	0.896292	1.18 (0.86, 1.61)	0.30899	0.89626			1.22 (0.82, 1.80)	0.32337	0.899656	1.04 (0.77, 1.40)	0.80528	0.965796			1.17 (0.86, 1.59)	0.32949	0.666225	0.89 (0.68, 1.18)	0.42048	0.999351			1.16 (0.85, 1.59)	0.33786	0.665858	0.91 (0.69, 1.20)	0.48408	0.989593
HMDB08138	C36:4 PC-B	Lipids and lipid metabolites	0.98 (0.71, 1.36)	0.92471	0.967933	1.01 (0.74, 1.38)	0.9289	0.981228			0.84 (0.58, 1.21)	0.35249	0.899656	0.97 (0.70, 1.35)	0.86798	0.965796			0.96 (0.70, 1.30)	0.77079	0.929888	1.15 (0.87, 1.53)	0.33284	0.999351			0.95 (0.70, 1.29)	0.74899	0.940905	1.14 (0.86, 1.52)	0.36324	0.989593
HMDB08270	C38:2 PC	Lipids and lipid metabolites	0.97 (0.72, 1.32)	0.86748	0.940956	1.28 (0.96, 1.70)	0.09785	0.89626			1.23 (0.84, 1.80)	0.28785	0.899656	1.14 (0.86, 1.52)	0.36828	0.849124			1.17 (0.86, 1.58)	0.31886	0.658253	1.03 (0.78, 1.37)	0.81242	0.999351			1.18 (0.87, 1.59)	0.29645	0.620069	1.04 (0.79, 1.38)	0.77585	0.989593
HMDB08511	C40:10 PC	Lipids and lipid metabolites	0.83 (0.62, 1.13)	0.23931	0.652551	1.13 (0.82, 1.55)	0.45251	0.89626			0.85 (0.58, 1.23)	0.38833	0.899656	1.06 (0.76, 1.49)	0.72167	0.948357			0.90 (0.65, 1.24)	0.5079	0.771	1.03 (0.78, 1.36)	0.82566	0.999351			0.91 (0.66, 1.25)	0.5521	0.80903	1.06 (0.80, 1.41)	0.68045	0.989593
HMDB08731	C40:9 PC	Lipids and lipid metabolites	0.90 (0.67, 1.20)	0.46662	0.75654	1.19 (0.88, 1.62)	0.25008	0.89626			0.85 (0.59, 1.24)	0.41269	0.899656	1.20 (0.88, 1.64)	0.25009	0.840971			0.96 (0.70, 1.32)	0.80362	0.929888	1.15 (0.87, 1.53)	0.32485	0.999351			0.97 (0.71, 1.35)	0.87757	0.972	1.15 (0.87, 1.53)	0.32629	0.989593
HMDB08925	C34:0 PE	Lipids and lipid metabolites	0.80 (0.58, 1.09)	0.16183	0.621701	1.03 (0.78, 1.35)	0.85129	0.962958			0.84 (0.60, 1.19)	0.32856	0.899656	1.02 (0.77, 1.36)	0.87113	0.965796			0.97 (0.72, 1.31)	0.84379	0.936814	0.86 (0.66, 1.13)	0.29189	0.999351			0.99 (0.73, 1.34)	0.95336	0.98907	0.86 (0.65, 1.13)	0.27902	0.989593
HMDB08928	C34:2 PE	Lipids and lipid metabolites	1.16 (0.85, 1.57)	0.3491	0.673071	1.15 (0.88, 1.52)	0.31066	0.89626			1.22 (0.88, 1.70)	0.23162	0.899656	1.19 (0.89, 1.60)	0.23247	0.840971			1.34 (0.97, 1.86)	0.072589	0.308423	1.04 (0.78, 1.38)	0.78194	0.999351			1.34 (0.97, 1.85)	0.07526	0.302754	1.04 (0.78, 1.38)	0.79663	0.989593
HMDB08937	C36:4 PE	Lipids and lipid metabolites	1.01 (0.74, 1.39)	0.94077	0.967933	1.02 (0.77, 1.35)	0.8938	0.976244			0.90 (0.64, 1.27)	0.55278	0.927062	1.12 (0.83, 1.52)	0.46245	0.849124			1.06 (0.78, 1.44)	0.72065	0.917578	1.04 (0.78, 1.37)	0.80067	0.999351			1.07 (0.79, 1.45)	0.67338	0.880548	1.03 (0.77, 1.36)	0.85898	0.989593
HMDB08942	C38:2 PE	Lipids and lipid metabolites	0.84 (0.62, 1.13)	0.24431	0.658452	0.98 (0.74, 1.31)	0.91131	0.976244			1.09 (0.76, 1.56)	0.6315	0.960565	0.86 (0.64, 1.14)	0.2927	0.840971			0.88 (0.65, 1.19)	0.40391	0.72364	0.89 (0.67, 1.18)	0.43379	0.999351			0.88 (0.65, 1.20)	0.43068	0.732375	0.91 (0.68, 1.20)	0.49559	0.989593
HMDB08991	C36:0 PE	Lipids and lipid metabolites	0.73 (0.53, 1.02)	0.0645	0.545108	1.12 (0.83, 1.50)	0.45445	0.89626			0.83 (0.57, 1.20)	0.32074	0.899656	1.02 (0.76, 1.35)	0.91433	0.965796			0.88 (0.65, 1.18)	0.39011	0.717955	1.00 (0.76, 1.31)	0.97385	1			0.89 (0.66, 1.21)	0.4692	0.770047	1.00 (0.76, 1.31)	0.97404	0.996099
HMDB08993	C36:1 PE	Lipids and lipid metabolites	1.08 (0.79, 1.47)	0.64463	0.884735	1.18 (0.88, 1.58)	0.26548	0.89626			1.31 (0.91, 1.90)	0.14875	0.899656	1.05 (0.79, 1.40)	0.73886	0.950143			1.41 (1.01, 1.98)	0.043662	0.23783	1.08 (0.80, 1.45)	0.61263	0.999351	0.244589	0.382823	1.40 (1.00, 1.97)	0.04827	0.270614	1.06 (0.79, 1.43)	0.68172	0.989593	0.226153	0.354415
HMDB08994	C36:2 PE	Lipids and lipid metabolites	1.21 (0.89, 1.64)	0.22447	0.635114	1.08 (0.82, 1.42)	0.59151	0.912019			1.25 (0.89, 1.74)	0.19317	0.899656	1.08 (0.81, 1.44)	0.61696	0.912291			1.33 (0.96, 1.83)	0.088611	0.308423	1.01 (0.76, 1.35)	0.94503	0.999351			1.31 (0.95, 1.82)	0.1	0.337224	1.00 (0.75, 1.34)	0.99939	0.999
HMDB09003	C38:4 PE	Lipids and lipid metabolites	1.06 (0.79, 1.40)	0.71185	0.896292	1.11 (0.82, 1.50)	0.50845	0.89626			0.97 (0.70, 1.35)	0.87725	0.968975	1.09 (0.80, 1.47)	0.59376	0.912291			1.09 (0.80, 1.48)	0.5776	0.8262	1.11 (0.84, 1.47)	0.45799	0.999351			1.09 (0.80, 1.48)	0.59047	0.830133	1.09 (0.82, 1.44)	0.55035	0.989593
HMDB09060	C36:3 PE	Lipids and lipid metabolites	1.06 (0.79, 1.42)	0.7103	0.896292	1.10 (0.83, 1.45)	0.52731	0.89626			1.19 (0.85, 1.66)	0.30508	0.899656	1.06 (0.78, 1.43)	0.71922	0.948357			1.24 (0.90, 1.71)	0.1825	0.453765	0.92 (0.68, 1.23)	0.56447	0.999351			1.25 (0.91, 1.73)	0.17308	0.447223	0.92 (0.68, 1.25)	0.60336	0.989593
HMDB09069	C38:5 PE	Lipids and lipid metabolites	0.94 (0.70, 1.25)	0.65674	0.884735	1.07 (0.80, 1.45)	0.64486	0.925378			0.90 (0.65, 1.25)	0.52291	0.919365	1.06 (0.78, 1.44)	0.70748	0.938803			1.04 (0.77, 1.42)	0.79477	0.929888	0.93 (0.70, 1.24)	0.62922	0.999351			1.04 (0.77, 1.42)	0.78643	0.940905	0.93 (0.70, 1.24)	0.63646	0.989593
HMDB09082	C36:2 PE plasmalogen	Lipids and lipid metabolites	0.89 (0.66, 1.20)	0.46072	0.753463	1.05 (0.76, 1.43)	0.78398	0.962958			1.19 (0.79, 1.80)	0.40381	0.899656	0.77 (0.56, 1.05)	0.09947	0.840971			0.87 (0.64, 1.19)	0.38527	0.716897	1.03 (0.78, 1.36)	0.82545	0.999351			0.86 (0.63, 1.17)	0.34474	0.665858	1.03 (0.78, 1.36)	0.81647	0.989593
HMDB09102	C38:6 PE	Lipids and lipid metabolites	0.95 (0.69, 1.30)	0.74315	0.900672	1.20 (0.89, 1.61)	0.23393	0.89626			1.03 (0.71, 1.49)	0.89008	0.968975	1.20 (0.89, 1.62)	0.24128	0.840971			1.04 (0.76, 1.42)	0.81407	0.929888	1.16 (0.88, 1.54)	0.30079	0.999351			1.05 (0.77, 1.44)	0.75807	0.940905	1.15 (0.86, 1.52)	0.34242	0.989593
HMDB09815	C38:4 PI	Lipids and lipid metabolites	0.81 (0.53, 1.23)	0.32173	0.667254	1.05 (0.71, 1.55)	0.82375	0.962958			0.98 (0.68, 1.43)	0.92911	0.968975	0.83 (0.56, 1.24)	0.36512	0.849124			0.79 (0.55, 1.14)	0.20629	0.495624	0.95 (0.72, 1.26)	0.72007	0.999351			0.77 (0.53, 1.13)	0.18427	0.46575	0.94 (0.71, 1.25)	0.68471	0.989593
HMDB10167	C40:6 PS	Lipids and lipid metabolites	0.82 (0.59, 1.13)	0.23038	0.635114	1.10 (0.81, 1.48)	0.54828	0.89626			0.86 (0.59, 1.26)	0.4407	0.899656	1.08 (0.79, 1.48)	0.62687	0.912291			0.98 (0.73, 1.33)	0.92015	0.961571	0.95 (0.72, 1.25)	0.71536	0.999351			0.99 (0.73, 1.34)	0.96641	0.98907	0.93 (0.71, 1.23)	0.62353	0.989593
HMDB10169	C16:0 SM	Lipids and lipid metabolites	0.75 (0.55, 1.02)	0.06953	0.545108	1.01 (0.75, 1.35)	0.96532	0.985273			0.81 (0.57, 1.16)	0.25326	0.899656	0.93 (0.69, 1.26)	0.65747	0.912291			0.76 (0.56, 1.03)	0.076548	0.308423	0.97 (0.74, 1.28)	0.83498	0.999351			0.76 (0.56, 1.04)	0.08518	0.325276	1.01 (0.76, 1.33)	0.97021	0.996099
HMDB10368	C18:0 CE	Lipids and lipid metabolites	1.07 (0.79, 1.44)	0.66598	0.885688	1.05 (0.77, 1.42)	0.76092	0.962958			0.92 (0.64, 1.33)	0.67099	0.960565	1.09 (0.80, 1.48)	0.58562	0.912291			0.93 (0.68, 1.27)	0.6452	0.875614	1.12 (0.84, 1.48)	0.44727	0.999351			0.93 (0.68, 1.27)	0.62889	0.842132	1.11 (0.84, 1.48)	0.4621	0.989593
HMDB10370	C18:3 CE	Lipids and lipid metabolites	0.89 (0.65, 1.23)	0.49031	0.778235	1.02 (0.75, 1.38)	0.91117	0.976244			0.75 (0.53, 1.08)	0.12115	0.899656	0.95 (0.68, 1.32)	0.74947	0.954188			1.03 (0.76, 1.40)	0.83178	0.933926	0.87 (0.65, 1.14)	0.31157	0.999351			1.04 (0.77, 1.41)	0.78647	0.940905	0.90 (0.67, 1.19)	0.45998	0.989593
HMDB10375	C22:5 CE	Lipids and lipid metabolites	0.99 (0.73, 1.34)	0.9272	0.967933	1.16 (0.86, 1.57)	0.32853	0.89626			0.80 (0.56, 1.14)	0.22023	0.899656	1.20 (0.87, 1.67)	0.26572	0.840971			1.07 (0.79, 1.45)	0.65333	0.879874	1.06 (0.80, 1.39)	0.69959	0.999351			1.09 (0.81, 1.48)	0.56717	0.820125	1.09 (0.83, 1.45)	0.53412	0.989593
HMDB10379	C14:0 LPC	Lipids and lipid metabolites	0.89 (0.63, 1.25)	0.51222	0.800103	1.08 (0.80, 1.46)	0.61504	0.925378			0.79 (0.52, 1.21)	0.27969	0.899656	0.98 (0.72, 1.34)	0.91196	0.965796			1.10 (0.81, 1.50)	0.53082	0.782838	0.95 (0.72, 1.26)	0.74121	0.999351			1.10 (0.81, 1.50)	0.53037	0.807975	0.97 (0.73, 1.29)	0.84106	0.989593
HMDB10382	C16:0 LPC	Lipids and lipid metabolites	0.84 (0.60, 1.17)	0.30747	0.660186	1.15 (0.85, 1.57)	0.36357	0.89626			0.66 (0.41, 1.08)	0.10067	0.899656	1.08 (0.78, 1.51)	0.63269	0.912291			0.98 (0.72, 1.34)	0.90412	0.959266	1.06 (0.80, 1.40)	0.67371	0.999351			1.00 (0.73, 1.36)	0.97786	0.98907	1.12 (0.84, 1.49)	0.45899	0.989593
HMDB10383	C16:1 LPC	Lipids and lipid metabolites	0.85 (0.63, 1.15)	0.30112	0.660186	1.17 (0.88, 1.54)	0.28404	0.89626			0.78 (0.53, 1.14)	0.19983	0.899656	1.17 (0.86, 1.60)	0.3222	0.840971			1.03 (0.76, 1.40)	0.8341	0.933926	1.02 (0.77, 1.34)	0.90953	0.999351			1.04 (0.77, 1.41)	0.79883	0.940905	1.05 (0.79, 1.39)	0.72971	0.989593
HMDB10384	C18:0 LPC	Lipids and lipid metabolites	0.91 (0.65, 1.28)	0.59584	0.867233	1.14 (0.84, 1.53)	0.3998	0.89626			0.75 (0.47, 1.20)	0.23013	0.899656	1.03 (0.73, 1.46)	0.84599	0.965796			0.98 (0.73, 1.34)	0.92196	0.961571	1.07 (0.81, 1.41)	0.64111	0.999351			1.00 (0.74, 1.37)	0.98155	0.98907	1.12 (0.84, 1.50)	0.43636	0.989593
HMDB10386	C18:2 LPC	Lipids and lipid metabolites	0.90 (0.65, 1.24)	0.52126	0.803887	0.88 (0.64, 1.20)	0.41452	0.89626			0.92 (0.63, 1.35)	0.66555	0.960565	0.82 (0.59, 1.14)	0.23553	0.840971			0.96 (0.70, 1.32)	0.80099	0.929888	0.81 (0.61, 1.09)	0.16445	0.999351			0.98 (0.72, 1.35)	0.92315	0.98907	0.85 (0.63, 1.15)	0.29689	0.989593
HMDB10393	C20:3 LPC	Lipids and lipid metabolites	0.84 (0.60, 1.18)	0.32129	0.667254	1.14 (0.84, 1.55)	0.39666	0.89626			0.67 (0.42, 1.09)	0.106	0.899656	1.07 (0.77, 1.49)	0.68068	0.914271			0.98 (0.72, 1.34)	0.89734	0.958145	1.05 (0.79, 1.39)	0.74426	0.999351			0.99 (0.73, 1.36)	0.96819	0.98907	1.10 (0.82, 1.47)	0.51953	0.989593
HMDB10395	C20:4 LPC	Lipids and lipid metabolites	0.84 (0.62, 1.13)	0.25169	0.658452	0.96 (0.72, 1.26)	0.75676	0.962958			0.67 (0.45, 1.00)	0.05235	0.899656	0.87 (0.64, 1.17)	0.34986	0.840971			0.89 (0.65, 1.22)	0.46521	0.759576	0.98 (0.74, 1.30)	0.88577	0.999351			0.91 (0.66, 1.24)	0.54904	0.80903	1.01 (0.76, 1.35)	0.9297	0.996099
HMDB10397	C20:5 LPC	Lipids and lipid metabolites	0.74 (0.53, 1.03)	0.07077	0.545108	0.92 (0.67, 1.26)	0.60472	0.924623			0.75 (0.50, 1.12)	0.16251	0.899656	0.84 (0.61, 1.15)	0.27633	0.840971			0.85 (0.62, 1.18)	0.33213	0.666744	0.79 (0.59, 1.06)	0.11214	0.999351			0.87 (0.63, 1.21)	0.41155	0.711766	0.83 (0.61, 1.11)	0.20556	0.989593
HMDB10404	C22:6 LPC	Lipids and lipid metabolites	0.85 (0.64, 1.14)	0.27764	0.660186	1.10 (0.82, 1.47)	0.52523	0.89626			0.84 (0.58, 1.22)	0.3615	0.899656	1.03 (0.77, 1.39)	0.83097	0.965796			1.00 (0.73, 1.38)	0.98095	0.981	1.00 (0.76, 1.33)	0.98826	1			1.04 (0.75, 1.44)	0.82179	0.942198	1.04 (0.78, 1.38)	0.81002	0.989593
HMDB10411	C46:0 TAG	Lipids and lipid metabolites	1.21 (0.86, 1.72)	0.2704	0.660186	1.09 (0.82, 1.46)	0.5539	0.89626			1.06 (0.73, 1.55)	0.74576	0.968975	1.19 (0.87, 1.64)	0.2814	0.840971			1.33 (0.97, 1.84)	0.078649	0.308423	0.98 (0.73, 1.31)	0.88811	0.999351			1.31 (0.95, 1.81)	0.10035	0.337224	0.96 (0.72, 1.29)	0.79746	0.989593
HMDB10412	C46:1 TAG	Lipids and lipid metabolites	1.25 (0.90, 1.73)	0.18116	0.621701	1.13 (0.85, 1.51)	0.39442	0.89626			1.12 (0.78, 1.61)	0.52423	0.919365	1.19 (0.87, 1.63)	0.26476	0.840971			1.46 (1.06, 2.01)	0.020543	0.20655	0.99 (0.74, 1.32)	0.9487	0.999351	0.0775523	0.309498	1.43 (1.04, 1.98)	0.02885	0.268579	0.98 (0.73, 1.31)	0.88625	0.989593	0.0885599	0.285997
HMDB10419	C46:2 TAG	Lipids and lipid metabolites	1.23 (0.90, 1.67)	0.19046	0.621701	1.13 (0.85, 1.52)	0.40179	0.89626			1.12 (0.78, 1.60)	0.54546	0.927062	1.17 (0.86, 1.58)	0.3216	0.840971			1.47 (1.06, 2.03)	0.019659	0.20655	0.99 (0.74, 1.32)	0.9342	0.999351	0.0749334	0.309498	1.44 (1.04, 2.00)	0.02824	0.268579	0.98 (0.73, 1.32)	0.8995	0.989593	0.0873078	0.285997
HMDB10471	C50:5 TAG	Lipids and lipid metabolites	1.22 (0.92, 1.62)	0.16649	0.621701	1.11 (0.83, 1.48)	0.47195	0.89626			1.13 (0.80, 1.61)	0.49191	0.905727	1.11 (0.83, 1.48)	0.47079	0.854127			1.45 (1.05, 2.00)	0.02368	0.20655	1.04 (0.78, 1.38)	0.79878	0.999351	0.130103	0.326513	1.44 (1.04, 1.98)	0.02747	0.268579	1.04 (0.78, 1.38)	0.81204	0.989593	0.138129	0.285997
HMDB10497	C50:6 TAG	Lipids and lipid metabolites	1.17 (0.88, 1.56)	0.27093	0.660186	1.08 (0.81, 1.44)	0.61753	0.925378			1.03 (0.71, 1.48)	0.87774	0.968975	1.09 (0.82, 1.46)	0.54183	0.910644			1.34 (0.98, 1.84)	0.068015	0.306	1.00 (0.75, 1.34)	0.97321	1			1.34 (0.97, 1.84)	0.07176	0.301655	1.00 (0.75, 1.34)	0.98918	0.996099
HMDB10513	C56:10 TAG	Lipids and lipid metabolites	1.08 (0.81, 1.45)	0.60094	0.867259	1.01 (0.72, 1.40)	0.97589	0.9882			1.00 (0.69, 1.44)	0.98567	0.986	0.89 (0.65, 1.22)	0.46291	0.849124			1.03 (0.75, 1.41)	0.85682	0.938068	1.10 (0.82, 1.47)	0.51748	0.999351			1.04 (0.76, 1.42)	0.81505	0.940905	1.11 (0.83, 1.48)	0.47882	0.989593
HMDB10517	C52:7 TAG	Lipids and lipid metabolites	1.13 (0.85, 1.50)	0.40836	0.718511	1.09 (0.81, 1.48)	0.56456	0.89626			1.05 (0.72, 1.54)	0.7878	0.968975	1.07 (0.79, 1.44)	0.65383	0.912291			1.22 (0.89, 1.68)	0.21204	0.505059	1.07 (0.81, 1.43)	0.62769	0.999351			1.23 (0.89, 1.69)	0.21169	0.504874	1.07 (0.80, 1.43)	0.62686	0.989593
HMDB10518	C54:8 TAG	Lipids and lipid metabolites	1.05 (0.79, 1.39)	0.73429	0.896292	1.06 (0.77, 1.45)	0.73375	0.962958			0.98 (0.67, 1.45)	0.93761	0.968975	0.99 (0.72, 1.35)	0.93115	0.965796			1.09 (0.79, 1.50)	0.59313	0.832942	1.08 (0.81, 1.43)	0.61529	0.999351			1.09 (0.79, 1.50)	0.59096	0.830133	1.07 (0.80, 1.43)	0.63026	0.989593
HMDB10531	C58:11 TAG	Lipids and lipid metabolites	0.98 (0.74, 1.30)	0.8733	0.940956	0.99 (0.72, 1.36)	0.94528	0.981228			0.95 (0.69, 1.31)	0.74959	0.968975	0.83 (0.59, 1.16)	0.27931	0.840971			0.90 (0.65, 1.24)	0.50958	0.771	1.11 (0.83, 1.47)	0.49178	0.999351			0.91 (0.66, 1.25)	0.55578	0.80903	1.11 (0.83, 1.48)	0.48323	0.989593
HMDB11130	C18:0 LPE	Lipids and lipid metabolites	0.93 (0.68, 1.25)	0.61916	0.867259	1.16 (0.85, 1.57)	0.3485	0.89626			0.75 (0.50, 1.14)	0.17612	0.899656	1.13 (0.83, 1.54)	0.44107	0.849124			1.06 (0.78, 1.45)	0.69114	0.907638	0.99 (0.75, 1.31)	0.93541	0.999351			1.11 (0.81, 1.53)	0.51832	0.807975	1.02 (0.77, 1.37)	0.86936	0.989593
HMDB11208	C34:1 PC plasmalogen-A	Lipids and lipid metabolites	0.73 (0.54, 1.00)	0.04955	0.545108	0.80 (0.57, 1.13)	0.20126	0.89626			0.99 (0.67, 1.46)	0.9607	0.968975	0.74 (0.54, 1.02)	0.06831	0.840971			0.76 (0.56, 1.03)	0.075534	0.308423	0.91 (0.69, 1.19)	0.47806	0.999351			0.77 (0.57, 1.05)	0.10185	0.337224	0.93 (0.70, 1.22)	0.5993	0.989593
HMDB11210	C34:2 PC plasmalogen	Lipids and lipid metabolites	0.73 (0.54, 0.98)	0.03429	0.545108	1.02 (0.76, 1.36)	0.91874	0.976244	0.115437	0.326567	0.88 (0.65, 1.18)	0.38681	0.899656	0.90 (0.65, 1.23)	0.49489	0.876913			0.71 (0.52, 0.97)	0.030095	0.20655	1.01 (0.77, 1.33)	0.94785	0.999351	0.0956542	0.309498	0.72 (0.53, 0.99)	0.04117	0.268579	1.04 (0.79, 1.37)	0.79468	0.989593	0.0834647	0.285997
HMDB11211	C34:3 PC plasmalogen	Lipids and lipid metabolites	0.82 (0.61, 1.12)	0.20847	0.6318	0.88 (0.64, 1.21)	0.42836	0.89626			0.86 (0.63, 1.19)	0.36521	0.899656	0.84 (0.60, 1.17)	0.30088	0.840971			0.77 (0.56, 1.05)	0.09506	0.308423	0.96 (0.72, 1.27)	0.76395	0.999351			0.78 (0.57, 1.07)	0.12081	0.3645	0.98 (0.74, 1.31)	0.91115	0.994781
HMDB11220	C36:5 PC plasmalogen-B	Lipids and lipid metabolites	0.96 (0.71, 1.32)	0.822	0.93633	0.89 (0.65, 1.20)	0.44133	0.89626			0.80 (0.57, 1.11)	0.18402	0.899656	0.88 (0.62, 1.24)	0.45571	0.849124			0.76 (0.55, 1.04)	0.085345	0.308423	1.25 (0.94, 1.66)	0.12903	0.999351			0.76 (0.56, 1.05)	0.09868	0.337224	1.24 (0.93, 1.65)	0.14584	0.989593
HMDB11221	C36:5 PC plasmalogen-A	Lipids and lipid metabolites	0.87 (0.65, 1.16)	0.34803	0.673071	0.93 (0.69, 1.25)	0.62674	0.925378			0.87 (0.61, 1.22)	0.41143	0.899656	0.92 (0.68, 1.26)	0.61291	0.912291			0.81 (0.59, 1.11)	0.19129	0.468818	1.02 (0.77, 1.35)	0.8995	0.999351			0.82 (0.60, 1.12)	0.2139	0.504874	1.03 (0.77, 1.37)	0.85017	0.989593
HMDB11229	C38:7 PC plasmalogen	Lipids and lipid metabolites	0.85 (0.64, 1.14)	0.28542	0.660186	1.02 (0.78, 1.35)	0.86441	0.972			0.88 (0.65, 1.20)	0.41886	0.899656	0.99 (0.72, 1.35)	0.92905	0.965796			0.75 (0.54, 1.04)	0.085659	0.308423	1.20 (0.90, 1.59)	0.21364	0.999351			0.76 (0.55, 1.06)	0.10245	0.337224	1.22 (0.91, 1.62)	0.18156	0.989593
HMDB11241	C36:1 PC plasmalogen	Lipids and lipid metabolites	0.74 (0.56, 1.00)	0.04707	0.545108	0.77 (0.55, 1.10)	0.15243	0.89626	0.863137	0.863137	0.86 (0.59, 1.24)	0.41331	0.899656	0.71 (0.51, 0.99)	0.04264	0.840971	0.450557	0.467639	0.70 (0.50, 0.97)	0.034111	0.20655	0.79 (0.60, 1.05)	0.10649	0.999351	0.584635	0.608498	0.69 (0.49, 0.97)	0.03183	0.268579	0.82 (0.61, 1.08)	0.16176	0.989593	0.447265	0.46998
HMDB11243	C36:2 PC plasmalogen	Lipids and lipid metabolites	0.86 (0.65, 1.15)	0.31079	0.662921	0.82 (0.59, 1.15)	0.25587	0.89626			1.09 (0.73, 1.63)	0.66122	0.960565	0.76 (0.56, 1.03)	0.08065	0.840971			0.78 (0.57, 1.06)	0.11721	0.351	0.90 (0.68, 1.19)	0.45369	0.999351			0.78 (0.57, 1.07)	0.13014	0.376071	0.94 (0.71, 1.25)	0.6744	0.989593
HMDB11244	C36:3 PC plasmalogen	Lipids and lipid metabolites	0.87 (0.66, 1.15)	0.33487	0.667254	0.82 (0.60, 1.13)	0.23354	0.89626			0.92 (0.68, 1.23)	0.55633	0.927062	0.79 (0.56, 1.11)	0.17201	0.840971			0.71 (0.52, 0.97)	0.029918	0.20655	0.96 (0.72, 1.27)	0.75608	0.999351	0.160733	0.341558	0.72 (0.53, 0.98)	0.0378	0.268579	1.00 (0.75, 1.33)	0.98411	0.996099	0.125384	0.285997
HMDB11252	C38:4 PC plasmalogen	Lipids and lipid metabolites	0.92 (0.69, 1.22)	0.56631	0.838646	0.73 (0.49, 1.07)	0.1049	0.89626			0.84 (0.58, 1.21)	0.3436	0.899656	0.75 (0.53, 1.06)	0.10085	0.840971			0.71 (0.51, 1.00)	0.052869	0.25758	0.99 (0.75, 1.30)	0.94349	0.999351			0.70 (0.50, 1.00)	0.04782	0.270614	0.99 (0.75, 1.31)	0.96007	0.996099	0.126695	0.285997
HMDB11294	C40:7 PC plasmalogen	Lipids and lipid metabolites	0.89 (0.66, 1.19)	0.42119	0.729	0.92 (0.68, 1.26)	0.61918	0.925378			0.90 (0.65, 1.24)	0.50539	0.915784	0.93 (0.67, 1.29)	0.64835	0.912291			0.74 (0.54, 1.00)	0.052499	0.25758	1.09 (0.83, 1.43)	0.52726	0.999351			0.75 (0.55, 1.03)	0.07191	0.301655	1.12 (0.85, 1.47)	0.43542	0.989593
HMDB11310	C36:4 PC plasmalogen	Lipids and lipid metabolites	0.76 (0.56, 1.02)	0.06498	0.545108	0.75 (0.54, 1.05)	0.09379	0.89626			0.97 (0.66, 1.41)	0.85872	0.968975	0.72 (0.53, 0.99)	0.04328	0.840971	0.234716	0.354174	0.76 (0.56, 1.03)	0.077011	0.308423	0.88 (0.67, 1.16)	0.3743	0.999351			0.78 (0.57, 1.06)	0.1075	0.342692	0.91 (0.69, 1.20)	0.49434	0.989593
HMDB11319	C38:6 PC plasmalogen	Lipids and lipid metabolites	0.95 (0.71, 1.27)	0.71211	0.896292	0.97 (0.72, 1.30)	0.81746	0.962958			0.95 (0.71, 1.28)	0.74403	0.968975	0.85 (0.61, 1.19)	0.34323	0.840971			0.81 (0.60, 1.09)	0.16334	0.430533	1.19 (0.90, 1.58)	0.22669	0.999351			0.82 (0.60, 1.11)	0.1887	0.473474	1.22 (0.92, 1.63)	0.16596	0.989593
HMDB11343	C34:3 PE plasmalogen	Lipids and lipid metabolites	0.89 (0.67, 1.19)	0.44181	0.740731	0.89 (0.64, 1.24)	0.49165	0.89626			1.17 (0.77, 1.78)	0.47448	0.899656	0.74 (0.54, 1.03)	0.07079	0.840971			0.90 (0.66, 1.23)	0.51405	0.771	0.92 (0.69, 1.21)	0.54776	0.999351			0.91 (0.66, 1.24)	0.54454	0.80903	0.93 (0.70, 1.22)	0.58607	0.989593
HMDB11384	C38:3 PE plasmalogen	Lipids and lipid metabolites	0.91 (0.68, 1.22)	0.51232	0.800103	0.74 (0.53, 1.03)	0.07582	0.89626			0.83 (0.60, 1.17)	0.28843	0.899656	0.79 (0.56, 1.12)	0.1838	0.840971			0.68 (0.50, 0.94)	0.019689	0.20655	1.00 (0.75, 1.32)	0.97636	1	0.0744216	0.309498	0.69 (0.50, 0.95)	0.02318	0.268579	1.03 (0.77, 1.37)	0.84833	0.989593	0.0686513	0.285997
HMDB11386	C38:5 PE plasmalogen	Lipids and lipid metabolites	0.99 (0.75, 1.29)	0.91482	0.967933	0.77 (0.56, 1.08)	0.13101	0.89626			0.84 (0.61, 1.17)	0.29815	0.899656	0.74 (0.53, 1.03)	0.07641	0.840971			0.76 (0.55, 1.04)	0.08401	0.308423	1.07 (0.81, 1.42)	0.6401	0.999351			0.75 (0.55, 1.03)	0.07758	0.30571	1.05 (0.79, 1.40)	0.72307	0.989593
HMDB11387	C38:6 PE plasmalogen	Lipids and lipid metabolites	0.92 (0.69, 1.23)	0.5843	0.854892	0.97 (0.71, 1.31)	0.82519	0.962958			0.94 (0.69, 1.28)	0.68342	0.961017	0.78 (0.56, 1.08)	0.12879	0.840971			0.86 (0.64, 1.16)	0.31746	0.658253	1.09 (0.82, 1.45)	0.55645	0.999351			0.85 (0.63, 1.15)	0.29975	0.621915	1.08 (0.81, 1.44)	0.59079	0.989593
HMDB11394	C40:7 PE plasmalogen	Lipids and lipid metabolites	0.86 (0.64, 1.15)	0.30372	0.660186	0.97 (0.73, 1.29)	0.83789	0.962958			0.95 (0.69, 1.30)	0.73315	0.968975	0.84 (0.62, 1.14)	0.27121	0.840971			0.78 (0.57, 1.06)	0.10863	0.335278	1.08 (0.82, 1.43)	0.57377	0.999351			0.78 (0.58, 1.07)	0.12115	0.3645	1.08 (0.82, 1.43)	0.57889	0.989593
HMDB11410	C36:5 PE plasmalogen	Lipids and lipid metabolites	0.95 (0.72, 1.26)	0.74544	0.900672	0.96 (0.70, 1.33)	0.82351	0.962958			0.89 (0.63, 1.27)	0.52038	0.919365	0.83 (0.61, 1.14)	0.25072	0.840971			0.87 (0.64, 1.19)	0.38458	0.716897	1.16 (0.87, 1.54)	0.32013	0.999351			0.86 (0.63, 1.18)	0.34776	0.665858	1.13 (0.85, 1.51)	0.40936	0.989593
HMDB11420	C38:7 PE plasmalogen	Lipids and lipid metabolites	0.86 (0.64, 1.15)	0.3045	0.660186	1.13 (0.85, 1.50)	0.39707	0.89626			0.99 (0.69, 1.41)	0.94581	0.968975	0.96 (0.72, 1.29)	0.79939	0.965796			0.89 (0.65, 1.21)	0.44737	0.753966	1.17 (0.88, 1.55)	0.27635	0.999351			0.88 (0.64, 1.20)	0.41281	0.711766	1.16 (0.87, 1.54)	0.30462	0.989593
HMDB11441	C36:3 PE plasmalogen	Lipids and lipid metabolites	0.89 (0.66, 1.19)	0.42481	0.729	0.90 (0.66, 1.23)	0.51053	0.89626			1.08 (0.75, 1.56)	0.66776	0.960565	0.72 (0.51, 1.00)	0.04709	0.840971	0.110132	0.354174	0.80 (0.58, 1.09)	0.15922	0.424582	0.95 (0.72, 1.25)	0.69861	0.999351			0.79 (0.58, 1.09)	0.15656	0.4239	0.96 (0.73, 1.27)	0.77682	0.989593
HMDB11442	C36:4 PE plasmalogen	Lipids and lipid metabolites	0.81 (0.60, 1.09)	0.16706	0.621701	0.93 (0.70, 1.25)	0.63834	0.925378			1.22 (0.81, 1.84)	0.3435	0.899656	0.67 (0.48, 0.93)	0.01588	0.840971	0.0257985	0.232187	0.87 (0.64, 1.19)	0.39467	0.721692	0.83 (0.63, 1.10)	0.19337	0.999351			0.87 (0.64, 1.20)	0.39391	0.703985	0.85 (0.64, 1.13)	0.26285	0.989593
HMDB11503	C16:0 LPE	Lipids and lipid metabolites	0.94 (0.69, 1.27)	0.69339	0.896292	1.09 (0.81, 1.47)	0.54879	0.89626			0.75 (0.50, 1.14)	0.1822	0.899656	1.17 (0.88, 1.56)	0.28566	0.840971			1.11 (0.81, 1.53)	0.51103	0.771	0.97 (0.73, 1.28)	0.81306	0.999351			1.17 (0.84, 1.63)	0.3455	0.665858	1.00 (0.75, 1.33)	0.99046	0.996099
HMDB11506	C18:1 LPE	Lipids and lipid metabolites	0.97 (0.71, 1.34)	0.87152	0.940956	1.04 (0.79, 1.36)	0.79243	0.962958			0.96 (0.67, 1.38)	0.82264	0.968975	1.03 (0.77, 1.37)	0.83769	0.965796			1.19 (0.87, 1.62)	0.28701	0.628297	0.84 (0.62, 1.14)	0.26239	0.999351			1.21 (0.89, 1.67)	0.22813	0.517794	0.87 (0.64, 1.18)	0.35993	0.989593
HMDB11507	C18:2 LPE	Lipids and lipid metabolites	1.08 (0.79, 1.49)	0.61815	0.867259	0.92 (0.70, 1.23)	0.58162	0.906577			1.06 (0.73, 1.52)	0.77134	0.968975	0.97 (0.71, 1.32)	0.84595	0.965796			1.19 (0.86, 1.63)	0.29105	0.631366	0.78 (0.58, 1.05)	0.10523	0.999351			1.21 (0.88, 1.66)	0.24894	0.544062	0.81 (0.60, 1.09)	0.16504	0.989593
HMDB11517	C20:4 LPE	Lipids and lipid metabolites	0.99 (0.74, 1.32)	0.94346	0.967933	0.91 (0.69, 1.21)	0.53112	0.89626			0.87 (0.61, 1.24)	0.44308	0.899656	0.90 (0.66, 1.21)	0.48235	0.8676			0.98 (0.72, 1.33)	0.89894	0.958145	0.92 (0.69, 1.21)	0.53796	0.999351			0.99 (0.73, 1.34)	0.93873	0.98907	0.93 (0.71, 1.23)	0.62845	0.989593
HMDB11526	C22:6 LPE	Lipids and lipid metabolites	0.87 (0.64, 1.18)	0.36849	0.687877	1.07 (0.79, 1.45)	0.65134	0.925378			0.86 (0.57, 1.31)	0.48416	0.899656	1.02 (0.75, 1.39)	0.90184	0.965796			0.99 (0.71, 1.36)	0.93933	0.965861	1.02 (0.76, 1.36)	0.90048	0.999351			1.01 (0.73, 1.40)	0.96035	0.98907	1.04 (0.78, 1.38)	0.81307	0.989593
HMDB11697	C24:0 SM	Lipids and lipid metabolites	1.01 (0.75, 1.37)	0.93195	0.967933	1.17 (0.84, 1.64)	0.35652	0.89626			1.17 (0.80, 1.73)	0.41363	0.899656	1.04 (0.75, 1.44)	0.82791	0.965796			1.06 (0.78, 1.43)	0.70704	0.917578	1.08 (0.82, 1.42)	0.59296	0.999351			1.04 (0.77, 1.41)	0.79244	0.940905	1.12 (0.85, 1.49)	0.41828	0.989593
HMDB12097	C14:0 SM	Lipids and lipid metabolites	0.81 (0.58, 1.12)	0.19279	0.621701	1.02 (0.76, 1.37)	0.87624	0.976244			0.73 (0.47, 1.13)	0.16184	0.899656	1.00 (0.75, 1.34)	0.9993	0.999			0.77 (0.57, 1.04)	0.0926	0.308423	1.06 (0.81, 1.39)	0.67577	0.999351			0.75 (0.55, 1.02)	0.06978	0.301655	1.06 (0.80, 1.39)	0.68673	0.989593
HMDB12101	C18:2 SM	Lipids and lipid metabolites	0.96 (0.70, 1.31)	0.80454	0.93633	0.97 (0.72, 1.29)	0.82102	0.962958			0.92 (0.62, 1.38)	0.6959	0.961017	0.98 (0.72, 1.33)	0.90327	0.965796			0.95 (0.70, 1.30)	0.765	0.929888	1.01 (0.76, 1.34)	0.93897	0.999351			0.92 (0.68, 1.26)	0.61438	0.837603	1.03 (0.77, 1.36)	0.86085	0.989593
HMDB12101_1	C18:1 SM	Lipids and lipid metabolites	0.85 (0.63, 1.15)	0.30393	0.660186	1.02 (0.75, 1.38)	0.88733	0.976244			0.82 (0.58, 1.17)	0.27193	0.899656	1.09 (0.78, 1.53)	0.60951	0.912291			0.90 (0.66, 1.21)	0.48077	0.760154	1.06 (0.80, 1.40)	0.69369	0.999351			0.88 (0.65, 1.19)	0.41221	0.711766	1.07 (0.81, 1.42)	0.64601	0.989593
HMDB12102	C20:0 SM	Lipids and lipid metabolites	0.88 (0.65, 1.19)	0.39351	0.7128	1.19 (0.86, 1.66)	0.28597	0.89626			0.89 (0.60, 1.32)	0.57471	0.947372	1.04 (0.75, 1.45)	0.80175	0.965796			0.95 (0.70, 1.27)	0.71695	0.917578	1.07 (0.81, 1.41)	0.63916	0.999351			0.92 (0.68, 1.25)	0.58979	0.830133	1.09 (0.83, 1.44)	0.53861	0.989593
HMDB12103	C22:0 SM	Lipids and lipid metabolites	0.95 (0.71, 1.27)	0.73034	0.896292	1.19 (0.86, 1.66)	0.28927	0.89626			1.15 (0.78, 1.70)	0.48499	0.899656	0.97 (0.71, 1.34)	0.87021	0.965796			1.07 (0.79, 1.45)	0.66254	0.880377	1.03 (0.78, 1.36)	0.83089	0.999351			1.05 (0.77, 1.43)	0.74974	0.940905	1.07 (0.81, 1.42)	0.64912	0.989593
HMDB12104	C22:1 SM	Lipids and lipid metabolites	0.82 (0.60, 1.13)	0.22893	0.635114	1.10 (0.80, 1.49)	0.56267	0.89626			0.95 (0.64, 1.42)	0.81461	0.968975	0.95 (0.70, 1.29)	0.73065	0.949909			0.90 (0.66, 1.21)	0.4723	0.759576	1.04 (0.79, 1.36)	0.80199	0.999351			0.87 (0.64, 1.18)	0.3773	0.695864	1.07 (0.81, 1.42)	0.61896	0.989593
HMDB12107	C24:1 SM	Lipids and lipid metabolites	0.80 (0.59, 1.10)	0.16549	0.621701	1.04 (0.78, 1.40)	0.76916	0.962958			0.93 (0.67, 1.30)	0.67009	0.960565	1.02 (0.74, 1.41)	0.91543	0.965796			0.88 (0.65, 1.19)	0.40836	0.723679	1.08 (0.82, 1.42)	0.59542	0.999351			0.89 (0.65, 1.21)	0.46745	0.770047	1.11 (0.84, 1.47)	0.46948	0.989593
HMDB12356	C34:0 PS	Lipids and lipid metabolites	0.76 (0.55, 1.04)	0.08875	0.569132	1.19 (0.85, 1.65)	0.31011	0.89626			0.83 (0.59, 1.17)	0.29286	0.899656	1.01 (0.71, 1.44)	0.95768	0.974033			0.87 (0.63, 1.19)	0.3728	0.710016	1.05 (0.79, 1.39)	0.74142	0.999351			0.87 (0.63, 1.20)	0.39992	0.709489	1.07 (0.81, 1.42)	0.63938	0.989593
HMDB13127	C4-OH carnitine	Amines	1.02 (0.76, 1.37)	0.91423	0.967933	0.76 (0.55, 1.04)	0.08184	0.89626			0.97 (0.64, 1.48)	0.88867	0.968975	0.86 (0.64, 1.16)	0.31585	0.840971			0.80 (0.57, 1.10)	0.17121	0.439958	0.83 (0.61, 1.11)	0.21127	0.999351			0.78 (0.56, 1.09)	0.14587	0.407793	0.78 (0.57, 1.07)	0.12112	0.989593
HMDB13130	C5-DC carnitine	Amines	0.97 (0.74, 1.27)	0.83568	0.93633	0.91 (0.69, 1.20)	0.49073	0.89626			0.93 (0.65, 1.33)	0.68802	0.961017	0.89 (0.68, 1.17)	0.398	0.849124			1.01 (0.74, 1.36)	0.97144	0.979058	0.87 (0.66, 1.16)	0.34239	0.999351			1.00 (0.74, 1.35)	0.98276	0.98907	0.88 (0.66, 1.17)	0.37224	0.989593
HMDB13288	C9 carnitine	Amines	0.78 (0.60, 1.02)	0.07169	0.545108	0.79 (0.59, 1.06)	0.11205	0.89626			0.82 (0.60, 1.12)	0.21783	0.899656	0.74 (0.55, 1.01)	0.05484	0.840971			0.77 (0.56, 1.05)	0.09683	0.308423	0.71 (0.53, 0.96)	0.02514	0.999351	0.713112	0.713112	0.76 (0.55, 1.04)	0.08839	0.327682	0.72 (0.53, 0.96)	0.02775	0.989593	0.807763	0.807763
HMDB13325	C10:2 carnitine	Amines	0.88 (0.64, 1.20)	0.41097	0.718511	0.67 (0.48, 0.93)	0.01815	0.89626	0.24149	0.326885	0.91 (0.65, 1.28)	0.58595	0.949618	0.61 (0.42, 0.89)	0.00967	0.840971	0.121124	0.354174	0.63 (0.44, 0.90)	0.01151	0.20655	0.82 (0.61, 1.11)	0.1994	0.999351	0.268111	0.382823	0.62 (0.43, 0.89)	0.00933	0.268579	0.82 (0.61, 1.11)	0.19936	0.989593	0.244705	0.354415
HMDB13326	C12:1 carnitine	Amines	0.88 (0.64, 1.20)	0.42557	0.729	0.79 (0.58, 1.07)	0.12667	0.89626			0.97 (0.66, 1.44)	0.885	0.968975	0.81 (0.59, 1.11)	0.18626	0.840971			0.73 (0.51, 1.05)	0.08967	0.308423	0.83 (0.60, 1.13)	0.23847	0.999351			0.72 (0.50, 1.04)	0.0763	0.302754	0.83 (0.61, 1.14)	0.25568	0.989593
HMDB13331	C14:2 carnitine	Amines	0.86 (0.61, 1.22)	0.40477	0.718511	0.77 (0.57, 1.04)	0.08723	0.89626			0.97 (0.65, 1.43)	0.87006	0.968975	0.73 (0.52, 1.02)	0.06784	0.840971			0.71 (0.49, 1.02)	0.066832	0.306	0.81 (0.59, 1.11)	0.18673	0.999351			0.70 (0.48, 1.02)	0.06352	0.287182	0.82 (0.60, 1.13)	0.22787	0.989593
HMDB29416	NMMA	Amino acid derivatives	1.18 (0.85, 1.62)	0.31941	0.667254	0.77 (0.56, 1.06)	0.10418	0.89626			1.35 (0.83, 2.20)	0.22268	0.899656	0.73 (0.53, 1.02)	0.06693	0.840971			0.88 (0.65, 1.21)	0.44424	0.753966	0.97 (0.73, 1.29)	0.8597	0.999351			0.90 (0.66, 1.24)	0.52673	0.807975	0.98 (0.73, 1.30)	0.86709	0.989593
HMDB42063	C44:0 TAG	Lipids and lipid metabolites	1.22 (0.87, 1.71)	0.25114	0.658452	1.12 (0.84, 1.51)	0.44151	0.89626			1.03 (0.71, 1.51)	0.86298	0.968975	1.20 (0.87, 1.65)	0.26203	0.840971			1.43 (1.03, 1.99)	0.032696	0.20655	0.97 (0.72, 1.30)	0.8284	0.999351	0.08551	0.309498	1.40 (1.01, 1.95)	0.04651	0.270614	0.96 (0.71, 1.29)	0.78158	0.989593	0.0959869	0.285997
X614_5713mz_9_48	C34:0 DAG_NH4	Lipids and lipid metabolites	1.25 (0.87, 1.80)	0.22817	0.635114	1.21 (0.90, 1.62)	0.218	0.89626			1.28 (0.87, 1.88)	0.20663	0.899656	1.14 (0.84, 1.55)	0.41149	0.849124			1.32 (0.96, 1.81)	0.083901	0.308423	1.14 (0.85, 1.53)	0.36982	0.999351			1.30 (0.95, 1.79)	0.10148	0.337224	1.12 (0.83, 1.50)	0.46112	0.989593
X619_5266mz_9_44	C34:0 DAG_Na	Lipids and lipid metabolites	1.24 (0.88, 1.75)	0.22068	0.635114	1.09 (0.82, 1.44)	0.54	0.89626			1.15 (0.80, 1.67)	0.44627	0.899656	1.06 (0.79, 1.42)	0.67772	0.914271			1.21 (0.89, 1.66)	0.23024	0.527264	1.08 (0.81, 1.45)	0.58257	0.999351			1.20 (0.88, 1.65)	0.25338	0.544062	1.06 (0.79, 1.42)	0.7062	0.989593
X701_5584mz_7_70	C16:1 SM	Lipids and lipid metabolites	0.85 (0.62, 1.17)	0.32628	0.667254	1.01 (0.75, 1.37)	0.93422	0.981228			0.90 (0.61, 1.32)	0.57711	0.947372	0.98 (0.72, 1.34)	0.92074	0.965796			0.81 (0.60, 1.10)	0.1822	0.453765	1.08 (0.82, 1.42)	0.57171	0.999351			0.79 (0.57, 1.08)	0.13275	0.380223	1.09 (0.83, 1.44)	0.54548	0.989593
X745_6308mz_10_87	C42:0 TAG	Lipids and lipid metabolites	1.20 (0.87, 1.67)	0.26649	0.660186	1.07 (0.79, 1.45)	0.66614	0.927438			1.05 (0.72, 1.53)	0.81428	0.968975	1.11 (0.81, 1.52)	0.51613	0.883014			1.41 (1.01, 1.96)	0.04353	0.23783	0.93 (0.69, 1.26)	0.64732	0.999351	0.068547	0.309498	1.38 (0.99, 1.93)	0.06036	0.287182	0.93 (0.69, 1.25)	0.63618	0.989593
X769_6307mz_10_71	C44:2 TAG	Lipids and lipid metabolites	1.25 (0.91, 1.72)	0.16145	0.621701	1.19 (0.87, 1.63)	0.27098	0.89626			1.25 (0.86, 1.82)	0.23484	0.899656	1.19 (0.86, 1.64)	0.30156	0.840971			1.51 (1.08, 2.12)	0.015489	0.20655	1.00 (0.74, 1.35)	0.99607	1	0.0737846	0.309498	1.48 (1.06, 2.08)	0.02144	0.268579	0.99 (0.74, 1.34)	0.96092	0.996099	0.0793312	0.285997
X771_6463mz_10_98	C44:1 TAG	Lipids and lipid metabolites	1.24 (0.90, 1.71)	0.19617	0.621701	1.16 (0.86, 1.57)	0.33473	0.89626			1.18 (0.82, 1.70)	0.38308	0.899656	1.18 (0.85, 1.62)	0.3183	0.840971			1.49 (1.07, 2.06)	0.018241	0.20655	1.00 (0.74, 1.34)	0.97499	1	0.0770491	0.309498	1.45 (1.04, 2.03)	0.02687	0.268579	0.99 (0.73, 1.33)	0.93021	0.996099	0.0959108	0.285997
X774_5634mz_7_71	C36:2 PS plasmalogen	Lipids and lipid metabolites	0.78 (0.57, 1.08)	0.13878	0.621701	1.00 (0.77, 1.29)	0.99303	0.993			0.94 (0.66, 1.35)	0.75115	0.968975	1.05 (0.79, 1.40)	0.7378	0.950143			0.79 (0.58, 1.08)	0.13672	0.380469	0.92 (0.70, 1.21)	0.55237	0.999351			0.78 (0.57, 1.06)	0.10957	0.342692	0.90 (0.68, 1.19)	0.47777	0.989593
X776_5788mz_8_04	C36:1 PS plasmalogen	Lipids and lipid metabolites	0.72 (0.52, 1.00)	0.04713	0.545108	1.02 (0.78, 1.34)	0.88787	0.976244	0.10771	0.326567	0.79 (0.57, 1.10)	0.16762	0.899656	1.14 (0.84, 1.54)	0.40495	0.849124			0.76 (0.56, 1.04)	0.088875	0.308423	0.96 (0.73, 1.27)	0.78771	0.999351			0.77 (0.57, 1.05)	0.10074	0.337224	0.97 (0.73, 1.27)	0.80271	0.989593
X793_6306mz_10_56	C46:4 TAG	Lipids and lipid metabolites	1.22 (0.91, 1.65)	0.18829	0.621701	1.10 (0.81, 1.49)	0.55278	0.89626			1.10 (0.76, 1.59)	0.61198	0.959458	1.12 (0.83, 1.51)	0.46326	0.849124			1.44 (1.04, 2.00)	0.027963	0.20655	0.95 (0.70, 1.28)	0.74198	0.999351	0.0669191	0.309498	1.42 (1.02, 1.97)	0.03645	0.268579	0.95 (0.70, 1.28)	0.72194	0.989593	0.0776771	0.285997
X795_6464mz_10_82	C46:3 TAG	Lipids and lipid metabolites	1.26 (0.93, 1.71)	0.13973	0.621701	1.13 (0.84, 1.52)	0.41991	0.89626			1.14 (0.80, 1.61)	0.47511	0.899656	1.18 (0.87, 1.60)	0.28816	0.840971			1.51 (1.09, 2.10)	0.014407	0.20655	0.98 (0.73, 1.32)	0.90268	0.999351	0.055149	0.309498	1.48 (1.06, 2.06)	0.02058	0.268579	0.98 (0.72, 1.32)	0.87178	0.989593	0.0723725	0.285997
X819_6460mz_10_72	C48:5 TAG	Lipids and lipid metabolites	1.17 (0.88, 1.56)	0.27323	0.660186	1.07 (0.80, 1.42)	0.66631	0.927438			1.05 (0.74, 1.50)	0.78081	0.968975	1.10 (0.83, 1.47)	0.50557	0.882383			1.37 (0.99, 1.89)	0.055179	0.262059	0.92 (0.68, 1.24)	0.58036	0.999351			1.35 (0.98, 1.87)	0.06452	0.287182	0.92 (0.68, 1.24)	0.57541	0.989593
X821_6620mz_10_92	C48:2 TAG_NH4	Lipids and lipid metabolites	1.21 (0.91, 1.62)	0.18549	0.621701	1.11 (0.83, 1.48)	0.47621	0.89626			1.09 (0.78, 1.54)	0.60533	0.959377	1.13 (0.84, 1.50)	0.41728	0.849124			1.49 (1.08, 2.06)	0.015945	0.20655	0.98 (0.73, 1.31)	0.88408	0.999351	0.0593917	0.309498	1.46 (1.06, 2.03)	0.02125	0.268579	0.98 (0.73, 1.31)	0.88532	0.989593	0.0738351	0.285997
X893_6624mz_9_70	C54:10 TAG	Lipids and lipid metabolites	0.90 (0.67, 1.20)	0.48008	0.767368	0.99 (0.73, 1.35)	0.94962	0.981228			0.97 (0.65, 1.43)	0.86166	0.968975	0.89 (0.66, 1.20)	0.45773	0.849124			0.96 (0.71, 1.30)	0.78089	0.929888	0.95 (0.72, 1.25)	0.705	0.999351			0.96 (0.71, 1.30)	0.78061	0.940905	0.97 (0.73, 1.28)	0.81993	0.989593
X944_7692mz_11_35	C58:10 TAG_NH4	Lipids and lipid metabolites	1.03 (0.77, 1.37)	0.83973	0.93633	1.04 (0.76, 1.43)	0.81133	0.962958			0.93 (0.65, 1.32)	0.67132	0.960565	0.95 (0.68, 1.32)	0.76826	0.965737			1.00 (0.72, 1.38)	0.97636	0.980033	1.15 (0.86, 1.54)	0.34097	0.999351			1.00 (0.72, 1.38)	0.97895	0.98907	1.14 (0.85, 1.52)	0.38806	0.989593
X949_7246mz_11_35	C58:10 TAG_Na	Lipids and lipid metabolites	0.97 (0.74, 1.28)	0.85124	0.939968	0.96 (0.72, 1.30)	0.81197	0.962958			0.98 (0.71, 1.36)	0.91743	0.968975	0.84 (0.62, 1.15)	0.27451	0.840971			0.90 (0.65, 1.24)	0.5016	0.771	1.09 (0.82, 1.45)	0.56292	0.999351			0.90 (0.65, 1.25)	0.53241	0.807975	1.07 (0.80, 1.43)	0.6393	0.989593
X952_8313mz_12_19	C58:6 TAG_NH4	Lipids and lipid metabolites	1.28 (0.94, 1.73)	0.11373	0.602217	1.34 (0.96, 1.87)	0.08382	0.89626			1.34 (0.93, 1.95)	0.11844	0.899656	1.16 (0.86, 1.57)	0.32496	0.840971			1.43 (1.03, 2.00)	0.033019	0.20655	1.27 (0.95, 1.70)	0.1067	0.999351	0.598194	0.610158	1.41 (1.01, 1.96)	0.04471	0.270614	1.24 (0.92, 1.66)	0.15898	0.989593	0.570457	0.582858
X957_7878mz_12_19	C58:6 TAG_Na	Lipids and lipid metabolites	1.15 (0.87, 1.53)	0.3298	0.667254	1.26 (0.91, 1.74)	0.17017	0.89626			1.26 (0.88, 1.79)	0.20819	0.899656	1.06 (0.79, 1.42)	0.6956	0.929275			1.31 (0.95, 1.80)	0.09554	0.308423	1.17 (0.87, 1.56)	0.29657	0.999351			1.30 (0.94, 1.79)	0.10802	0.342692	1.14 (0.85, 1.53)	0.37138	0.989593
Abbreviations: BMI, body mass index; CE, cholesterol ester; CI, confidence interval; DAG, diacylglycerol; HMDB, Human Metabolome Database; LPC, lysophosphatidylcholine; LPE, lysophosphatidylethanolamine; OR, odds ratio; PC, phosphatidylcholine; PE, phosphatidylethanolamine; PI, phosphatidylinositol; PS, phosphatidylserine; SM, sphingomyelin; TAG, triacylglycerol

### Sheet: Supplementary Table S5
Supplementary Table S5. Stratified associations between plasma metabolite classes and risk of advanced prostate cancer
	Early Cases (<5.5 years after blood draw) 106 cases / 106 controls		Late Cases (≥5.5 years after blood draw) 106 cases / 106 controls		Grade ≤3+4 78 cases / 78 controls		Grade ≥4+3 104 cases / 104 controls		BMI <25 kg/m2 Unadjusted for BMI 98 cases / 90 controls		BMI ≥25 kg/m2 Unadjusted for BMI 104 cases / 118 controls		BMI <25 kg/m2 Adjusted for BMI 98 cases / 90 controls		BMI ≥25 kg/m2 Adjusted for BMI 104 cases / 118 controls
Metabolite Class	p-value	q-value	p-value	q-value	p-value	q-value	p-value	q-value	p-value	q-value	p-value	q-value	p-value	q-value	p-value	q-value
Acylcarnitines	0.98	0.99	4.68e-06	0.000103	1	1	0.00044	0.0049	0.85	1	2.1e-08	4.7e-07	0.8	1	9.88e-10	2.17e-08
Amines	0.99	0.99	1.19e-05	0.000131	1	1	0.0046	0.034	0.97	1	1.4e-06	1.6e-05	0.95	1	7.41e-08	8.15e-07
Amino Acid Derivatives	0.96	0.99	0.04	0.17	0.96	1	0.033	0.15	0.81	1	0.56	1	0.78	1	0.51	1
Amino Acids	0.93	0.99	0.94	1	1	1	1	1	0.86	1	0.81	1	0.74	1	0.79	1
Ceramides	0.39	0.78	0.34	0.82	0.02	0.09	0.96	1	0.91	1	0.17	0.64	0.97	1	0.07	0.31
Cholesterol Esters	0.96	0.99	0.56	1	0.09	0.29	0.56	0.87	1	1	0.85	1	1	1	0.65	1
Diacylglycerols	1e-06	1.3e-05	0.01	0.05	0.00012	0.00091	0.05	0.16	2.5e-07	2.8e-06	0.06	0.25	4.3e-07	4.8e-06	0.25	0.91
Lipids and Lipid Metabolites	0.00024	0.001	1	1	2.1e-07	4.6e-06	0.75	1	0.002	0.01	0.99	1	0.01	0.03	1	1
Lysophosphatidylcholines	0.28	0.62	0.59	1	0.00055	0.003	0.93	1	1	1	0.88	1	1	1	0.71	1
Lysophosphatidylethanolamines	0.99	0.99	0.83	1	0.45	0.82	0.92	1	0.96	1	0.67	1	0.91	1	0.77	1
Other	0.84	0.99	0.24	0.66	0.84	1	0.3	0.6	0.78	1	1	1	0.76	1	0.97	1
Phosphatidylcholines	0.99	0.99	0.1	0.37	0.69	1	0.04	0.15	0.72	1	0.75	1	0.78	1	0.87	1
Phosphatidylethanolamines	0.93	0.99	0.88	1	0.54	0.91	0.06	0.16	0.55	1	0.75	1	0.54	1	0.86	1
Phosphatidylserines	0.02	0.06	0.92	1	0.28	0.61	0.94	1	0.58	1	0.85	1	0.59	1	0.73	1
Plasmalogens	0.26	0.62	0.72	1	0.75	1	0.00014	0.0032	0.001	0.005	0.51	1	0.001	0.01	0.64	1
Purines, Pyrimidines, and Derivatives	0.49	0.83	0.23	0.66	0.83	1	0.21	0.51	0.86	1	0.04	0.21	0.89	1	0.02	0.17
Saturated Diacylglycerols	0.04	0.13	0.4	0.89	0.19	0.51	0.46	0.83	0.03	0.09	0.63	1	0.04	0.12	0.87	1
Saturated Triacylglycerols	0.09	0.25	0.94	1	0.97	1	0.23	0.51	0.04	0.1	0.98	1	0.05	0.15	0.98	1
Sphingomyelins	0.47	0.83	0.99	1	0.44	0.82	1	1	0.84	1	0.98	1	0.75	1	0.83	1
Triacylglycerols	1.2e-06	1.3e-05	1	1	0.21	0.52	0.49	0.83	3.4e-08	7.5e-07	0.54	1	1.5e-07	3.4e-06	0.85	1
Unsaturated Diacylglycerols	4.7e-06	2.9e-05	0.01	0.04	0.00011	0.00091	0.036	0.149	1.6e-06	8.7e-06	0.02	0.16	2e-06	1.1e-05	0.07	0.31
Unsaturated Triacylglycerols	5.3e-06	2.9e-05	0.98	1	0.06	0.22	0.6	0.88	4.2e-07	3.1e-06	0.25	0.77	1.2e-06	9e-06	0.63	1
Abbreviations: BMI, body mass index

### Sheet: Supplementary Table S6
Supplementary Table S6. Correlations between plasma metabolites and body mass index
HMDB ID	Metabolite Name	Metabolite Class	Correlation	p-value	q-value
HMDB00043	betaine	Amines	-0.15	0.001714	0.004861
HMDB00062	carnitine	Amines	0.066	0.1818	0.2779
HMDB00064	creatine	Other	0.2	6.02e-05	0.0002813
HMDB00086	alpha-glycerophosphocholine	Amines	-0.1	0.0424	0.07865
HMDB00092	dimethylglycine	Amino acid derivatives	-0.0088	0.8586	0.9032
HMDB00097	choline	Amines	0.084	0.09045	0.1526
HMDB00112	GABA	Amino acid derivatives	0.041	0.4101	0.5301
HMDB00123	glycine	Amino acids	-0.32	1.564e-11	1.859e-09
HMDB00148	glutamate	Amino acids	0.29	1.641e-09	4.984e-08
HMDB00158	tyrosine	Amino acids	0.16	0.001399	0.004303
HMDB00159	phenylalanine	Amino acids	0.11	0.03209	0.0614
HMDB00161	alanine	Amino acids	0.064	0.1971	0.2976
HMDB00162	proline	Amino acids	-0.018	0.716	0.7908
HMDB00167	threonine	Amino acids	-0.15	0.002024	0.005654
HMDB00168	asparagine	Amino acids	-0.23	2.332e-06	1.717e-05
HMDB00172	isoleucine	Amino acids	0.15	0.003097	0.007921
HMDB00177	histidine	Amino acids	-0.11	0.02043	0.04137
HMDB00182	lysine	Amino acids	0.008	0.8714	0.9086
HMDB00187	serine	Amino acids	-0.16	0.001501	0.00445
HMDB00201	C2 carnitine	Amines	0.023	0.6438	0.7486
HMDB00214	ornithine	Amino acids	-0.048	0.3334	0.4476
HMDB00222	C16 cartinine	Amines	0.14	0.005046	0.01226
HMDB00248	thyroxine	Amino acid derivatives	-0.047	0.347	0.4558
HMDB00251	taurine	Amino acids	0.047	0.3414	0.4533
HMDB00252	sphingosine	Sphingolipids	0.023	0.6466	0.7486
HMDB00267	pyroglutamic	Amino acids	-0.22	9.164e-06	5.722e-05
HMDB00271	sarcosine	Amino acids	-0.032	0.5165	0.6371
HMDB00517	arginine	Amino acids	-0.053	0.2874	0.404
HMDB00562	creatinine	Other	0.029	0.5562	0.6792
HMDB00610	C18:2 CE	Lipids and lipid metabolites	-0.16	0.001084	0.003503
HMDB00630	cytosine	Purines, pyrimidines, and derivatives	-0.095	0.05397	0.09787
HMDB00641	glutamine	Amino acids	-0.23	2.53e-06	1.808e-05
HMDB00651	C10 cartinine	Amines	-0.053	0.2876	0.404
HMDB00658	C16:1 CE	Lipids and lipid metabolites	0.18	0.0002736	0.001108
HMDB00687	leucine	Amino acids	0.14	0.003713	0.009208
HMDB00688	C5 carnitine	Amines	0.17	0.0003934	0.001449
HMDB00696	methionine	Amino acids	-0.072	0.1476	0.2344
HMDB00699	1-methylnicotinamide	Purines, pyrimidines, and derivatives	-0.018	0.7128	0.7908
HMDB00705	C6 carnitine	Amines	0.049	0.325	0.4388
HMDB00716	pipecolic acid	Amino acids	-0.0076	0.8786	0.9086
HMDB00725	hydroxyproline	Amino acids	0.094	0.05662	0.1012
HMDB00791	C8 carnitine	Amines	-0.023	0.647	0.7486
HMDB00824	C3 carnitine	Amines	0.12	0.01454	0.031
HMDB00848	C18 carnitine	Amines	-0.033	0.5032	0.6269
HMDB00883	valine	Amino acids	0.18	0.000316	0.001238
HMDB00885	C16:0 CE	Lipids and lipid metabolites	-0.019	0.7019	0.7887
HMDB00904	citrulline	Amino acids	-0.13	0.007434	0.01754
HMDB00918	C18:1 CE	Lipids and lipid metabolites	-0.095	0.05549	0.09988
HMDB00925	trimethylamine-N-oxide	Amines	0.17	0.000494	0.001765
HMDB00929	tryptophan	Amino acids	-0.0077	0.8761	0.9086
HMDB01046	cotinine	Other	-0.04	0.4241	0.5453
HMDB01348	C18:0 SM	Lipids and lipid metabolites	0.11	0.0201	0.04104
HMDB01406	niacinamide	Amines	0.071	0.1498	0.2364
HMDB01539	asymmetric dimethylarginine	Amino acid derivatives	0.019	0.6964	0.7887
HMDB02013	C4 carnitine	Amines	0.061	0.216	0.3241
HMDB02014	C14:1 carnitine	Amines	-0.053	0.2861	0.404
HMDB02250	C12 carnitine	Amines	-0.055	0.2698	0.3903
HMDB02366	C5:1 carnitine	Amines	0.014	0.7789	0.8338
HMDB02815	C18:1 LPC	Lipids and lipid metabolites	-0.32	3.56e-11	2.163e-09
HMDB03331	1-methyladenosine	Purines, pyrimidines, and derivatives	0.2	5.93e-05	0.0002813
HMDB03334	symmetric dimethylarginine	Amino acid derivatives	-0.091	0.06573	0.1157
HMDB04949	ceramide (d18:1/16:0)	Lipids and lipid metabolites	0.051	0.3053	0.4145
HMDB04952	ceramide (d18:1/22:0)	Lipids and lipid metabolites	0.15	0.00172	0.004861
HMDB04953	ceramide (d18:1/24:1)	Lipids and lipid metabolites	0.013	0.7975	0.85
HMDB04956	ceramide (d18:1/24:0)	Lipids and lipid metabolites	0.08	0.1044	0.1725
HMDB05065	C18:1 carnitine	Amines	0.027	0.5808	0.6973
HMDB05066	C14 carnitine	Amines	0.034	0.4889	0.6124
HMDB05356	C48:0 TAG	Lipids and lipid metabolites	0.24	5.393e-07	5.461e-06
HMDB05357	C50:0 TAG	Lipids and lipid metabolites	0.26	1.599e-07	2.045e-06
HMDB05359	C48:1 TAG	Lipids and lipid metabolites	0.28	1.25e-08	2.53e-07
HMDB05360	C50:1 TAG	Lipids and lipid metabolites	0.32	2.295e-11	1.859e-09
HMDB05363	C52:4 TAG	Lipids and lipid metabolites	0.13	0.007046	0.01679
HMDB05365	C52:0 TAG	Lipids and lipid metabolites	0.24	1.059e-06	9.9e-06
HMDB05367	C52:1 TAG	Lipids and lipid metabolites	0.3	2.879e-10	1.399e-08
HMDB05369	C52:2 TAG	Lipids and lipid metabolites	0.28	6.274e-09	1.525e-07
HMDB05370	C54:4 TAG	Lipids and lipid metabolites	0.054	0.275	0.3954
HMDB05376	C48:2 TAG	Lipids and lipid metabolites	0.26	1.178e-07	1.59e-06
HMDB05377	C50:2 TAG	Lipids and lipid metabolites	0.3	3.738e-10	1.514e-08
HMDB05380	C52:5 TAG	Lipids and lipid metabolites	0.13	0.01002	0.02262
HMDB05384	C52:3 TAG	Lipids and lipid metabolites	0.2	6.017e-05	0.0002813
HMDB05385	C54:5 TAG	Lipids and lipid metabolites	0.029	0.5608	0.6814
HMDB05391	C54:6 TAG	Lipids and lipid metabolites	0.056	0.2547	0.3707
HMDB05392	C56:8 TAG	Lipids and lipid metabolites	0.089	0.07329	0.1281
HMDB05395	C54:1 TAG	Lipids and lipid metabolites	0.25	3.118e-07	3.608e-06
HMDB05396	C56:1 TAG	Lipids and lipid metabolites	0.17	0.0005192	0.001802
HMDB05398	C56:4 TAG	Lipids and lipid metabolites	0.15	0.002673	0.006985
HMDB05403	C54:2 TAG	Lipids and lipid metabolites	0.27	4.298e-08	6.527e-07
HMDB05404	C56:2 TAG	Lipids and lipid metabolites	0.18	0.0003507	0.001311
HMDB05405	C54:3 TAG	Lipids and lipid metabolites	0.16	0.001621	0.004745
HMDB05406	C56:5 TAG	Lipids and lipid metabolites	0.16	0.001203	0.003795
HMDB05410	C56:3 TAG	Lipids and lipid metabolites	0.18	0.0003235	0.001248
HMDB05413	C58:8 TAG	Lipids and lipid metabolites	0.039	0.4298	0.5497
HMDB05432	C48:3 TAG	Lipids and lipid metabolites	0.22	1.056e-05	6.262e-05
HMDB05433	C50:3 TAG	Lipids and lipid metabolites	0.25	4.1e-07	4.529e-06
HMDB05435	C50:4 TAG	Lipids and lipid metabolites	0.18	0.000192	0.0008184
HMDB05436	C52:6 TAG	Lipids and lipid metabolites	0.12	0.0134	0.02881
HMDB05447	C54:7 TAG	Lipids and lipid metabolites	0.082	0.09545	0.1589
HMDB05448	C56:9 TAG	Lipids and lipid metabolites	0.051	0.3027	0.4132
HMDB05456	C56:6 TAG	Lipids and lipid metabolites	0.12	0.01287	0.02792
HMDB05462	C56:7 TAG	Lipids and lipid metabolites	0.11	0.0287	0.05624
HMDB05463	C58:9 TAG	Lipids and lipid metabolites	0.0071	0.8868	0.9118
HMDB05471	C58:7 TAG	Lipids and lipid metabolites	0.1	0.04214	0.07865
HMDB06347	C26 carnitine	Amines	0.065	0.1862	0.2828
HMDB06469	C18:2 carnitine	Amines	-0.061	0.2184	0.3256
HMDB06725	C14:0 CE	Lipids and lipid metabolites	0.087	0.07778	0.135
HMDB06726	C20:4 CE	Lipids and lipid metabolites	0.067	0.1758	0.2704
HMDB06731	C20:5 CE	Lipids and lipid metabolites	0.0018	0.9716	0.9838
HMDB06733	C22:6 CE	Lipids and lipid metabolites	-0.07	0.1558	0.2443
HMDB06736	C20:3 CE	Lipids and lipid metabolites	0.13	0.01121	0.02477
HMDB07011	C30:0 DAG	Lipids and lipid metabolites	0.24	1.211e-06	1.086e-05
HMDB07098	C32:0 DAG	Lipids and lipid metabolites	0.28	9.658e-09	2.134e-07
HMDB07099	C32:1 DAG	Lipids and lipid metabolites	0.27	1.585e-08	2.962e-07
HMDB07102	C34:1 DAG	Lipids and lipid metabolites	0.27	1.735e-08	3.012e-07
HMDB07103	C34:2 DAG	Lipids and lipid metabolites	0.25	2.759e-07	3.352e-06
HMDB07128	C32:2 DAG	Lipids and lipid metabolites	0.21	1.913e-05	0.0001033
HMDB07132	C34:3 DAG	Lipids and lipid metabolites	0.22	5.179e-06	3.402e-05
HMDB07170	C38:4 DAG	Lipids and lipid metabolites	0.17	0.0004326	0.001569
HMDB07199	C38:5 DAG	Lipids and lipid metabolites	0.22	1.039e-05	6.262e-05
HMDB07216	C36:1 DAG	Lipids and lipid metabolites	0.28	6.228e-09	1.525e-07
HMDB07218	C36:2 DAG	Lipids and lipid metabolites	0.24	1.296e-06	1.086e-05
HMDB07219	C36:3 DAG	Lipids and lipid metabolites	0.16	0.0008629	0.002872
HMDB07248	C36:4 DAG	Lipids and lipid metabolites	0.11	0.03145	0.06064
HMDB07869	C30:0 PC	Lipids and lipid metabolites	0.068	0.1672	0.2588
HMDB07870	C30:1 PC	Lipids and lipid metabolites	0.1	0.03884	0.07349
HMDB07871	C32:0 PC	Lipids and lipid metabolites	-0.024	0.6267	0.7393
HMDB07873	C32:1 PC	Lipids and lipid metabolites	0.13	0.01005	0.02262
HMDB07874	C32:2 PC	Lipids and lipid metabolites	0.083	0.09338	0.1565
HMDB07883	C34:4 PC	Lipids and lipid metabolites	0.13	0.008807	0.02038
HMDB07970	C34:0 PC	Lipids and lipid metabolites	-0.052	0.2913	0.4068
HMDB07972	C34:1 PC	Lipids and lipid metabolites	0.027	0.5825	0.6973
HMDB07973	C34:2 PC	Lipids and lipid metabolites	0.015	0.7578	0.819
HMDB07983	C36:4 PC-A	Lipids and lipid metabolites	-0.23	1.919e-06	1.505e-05
HMDB07991	C38:6 PC	Lipids and lipid metabolites	-0.045	0.3675	0.4776
HMDB08006	C34:3 PC	Lipids and lipid metabolites	-0.073	0.1421	0.2271
HMDB08036	C36:0 PC	Lipids and lipid metabolites	-0.16	0.001249	0.00389
HMDB08038	C36:1 PC	Lipids and lipid metabolites	0.023	0.6402	0.7486
HMDB08039	C36:2 PC	Lipids and lipid metabolites	-0.00053	0.9915	0.9963
HMDB08047	C38:3 PC	Lipids and lipid metabolites	0.24	5.865e-07	5.701e-06
HMDB08048	C38:4 PC	Lipids and lipid metabolites	0.13	0.00828	0.01935
HMDB08057	C40:6 PC	Lipids and lipid metabolites	0.00048	0.9922	0.9963
HMDB08105	C36:3 PC	Lipids and lipid metabolites	-0.03	0.5508	0.676
HMDB08138	C36:4 PC-B	Lipids and lipid metabolites	0.13	0.007027	0.01679
HMDB08270	C38:2 PC	Lipids and lipid metabolites	-0.017	0.7377	0.8112
HMDB08511	C40:10 PC	Lipids and lipid metabolites	-0.15	0.00266	0.006985
HMDB08731	C40:9 PC	Lipids and lipid metabolites	-0.057	0.2499	0.368
HMDB08925	C34:0 PE	Lipids and lipid metabolites	0.052	0.2974	0.4129
HMDB08928	C34:2 PE	Lipids and lipid metabolites	0.084	0.08952	0.1524
HMDB08937	C36:4 PE	Lipids and lipid metabolites	0.12	0.01675	0.03539
HMDB08942	C38:2 PE	Lipids and lipid metabolites	-0.12	0.01778	0.03692
HMDB08991	C36:0 PE	Lipids and lipid metabolites	0.027	0.5905	0.7034
HMDB08993	C36:1 PE	Lipids and lipid metabolites	0.15	0.003251	0.008218
HMDB08994	C36:2 PE	Lipids and lipid metabolites	0.13	0.01073	0.02393
HMDB09003	C38:4 PE	Lipids and lipid metabolites	0.19	0.000119	0.0005259
HMDB09060	C36:3 PE	Lipids and lipid metabolites	-0.024	0.6257	0.7393
HMDB09069	C38:5 PE	Lipids and lipid metabolites	0.014	0.7744	0.8326
HMDB09082	C36:2 PE plasmalogen	Lipids and lipid metabolites	0.02	0.691	0.7887
HMDB09102	C38:6 PE	Lipids and lipid metabolites	0.08	0.1068	0.1741
HMDB09815	C38:4 PI	Lipids and lipid metabolites	-0.019	0.7043	0.7887
HMDB10167	C40:6 PS	Lipids and lipid metabolites	0.099	0.04491	0.08267
HMDB10169	C16:0 SM	Lipids and lipid metabolites	-0.15	0.002348	0.00634
HMDB10368	C18:0 CE	Lipids and lipid metabolites	0.15	0.002658	0.006985
HMDB10370	C18:3 CE	Lipids and lipid metabolites	0.0083	0.8664	0.9075
HMDB10375	C22:5 CE	Lipids and lipid metabolites	-0.15	0.002269	0.006196
HMDB10379	C14:0 LPC	Lipids and lipid metabolites	0.069	0.1608	0.2506
HMDB10382	C16:0 LPC	Lipids and lipid metabolites	-0.12	0.01187	0.02598
HMDB10383	C16:1 LPC	Lipids and lipid metabolites	-0.11	0.0277	0.05472
HMDB10384	C18:0 LPC	Lipids and lipid metabolites	-0.17	0.000502	0.001768
HMDB10386	C18:2 LPC	Lipids and lipid metabolites	-0.33	1.017e-11	1.859e-09
HMDB10393	C20:3 LPC	Lipids and lipid metabolites	-0.13	0.009982	0.02262
HMDB10395	C20:4 LPC	Lipids and lipid metabolites	-0.15	0.00169	0.004861
HMDB10397	C20:5 LPC	Lipids and lipid metabolites	-0.3	9.953e-10	3.455e-08
HMDB10404	C22:6 LPC	Lipids and lipid metabolites	-0.23	1.847e-06	1.496e-05
HMDB10411	C46:0 TAG	Lipids and lipid metabolites	0.21	1.316e-05	7.437e-05
HMDB10412	C46:1 TAG	Lipids and lipid metabolites	0.23	2.223e-06	1.688e-05
HMDB10419	C46:2 TAG	Lipids and lipid metabolites	0.22	9.184e-06	5.722e-05
HMDB10471	C50:5 TAG	Lipids and lipid metabolites	0.16	0.0008838	0.002902
HMDB10497	C50:6 TAG	Lipids and lipid metabolites	0.16	0.001428	0.004338
HMDB10513	C56:10 TAG	Lipids and lipid metabolites	0.011	0.8182	0.8682
HMDB10517	C52:7 TAG	Lipids and lipid metabolites	0.11	0.0261	0.05242
HMDB10518	C54:8 TAG	Lipids and lipid metabolites	0.091	0.06542	0.1157
HMDB10531	C58:11 TAG	Lipids and lipid metabolites	5.4e-05	0.9991	0.9991
HMDB11130	C18:0 LPE	Lipids and lipid metabolites	-0.14	0.00328	0.008218
HMDB11208	C34:1 PC plasmalogen-A	Lipids and lipid metabolites	-0.21	1.313e-05	7.437e-05
HMDB11210	C34:2 PC plasmalogen	Lipids and lipid metabolites	-0.21	1.831e-05	0.0001011
HMDB11211	C34:3 PC plasmalogen	Lipids and lipid metabolites	-0.2	2.887e-05	0.0001493
HMDB11220	C36:5 PC plasmalogen-B	Lipids and lipid metabolites	0.027	0.5808	0.6973
HMDB11221	C36:5 PC plasmalogen-A	Lipids and lipid metabolites	-0.051	0.3019	0.4132
HMDB11229	C38:7 PC plasmalogen	Lipids and lipid metabolites	-0.12	0.01855	0.0382
HMDB11241	C36:1 PC plasmalogen	Lipids and lipid metabolites	-0.16	0.001095	0.003503
HMDB11243	C36:2 PC plasmalogen	Lipids and lipid metabolites	-0.26	9.143e-08	1.307e-06
HMDB11244	C36:3 PC plasmalogen	Lipids and lipid metabolites	-0.27	2.774e-08	4.493e-07
HMDB11252	C38:4 PC plasmalogen	Lipids and lipid metabolites	0.035	0.4846	0.6101
HMDB11294	C40:7 PC plasmalogen	Lipids and lipid metabolites	-0.19	0.0001416	0.0006145
HMDB11310	C36:4 PC plasmalogen	Lipids and lipid metabolites	-0.24	1.289e-06	1.086e-05
HMDB11319	C38:6 PC plasmalogen	Lipids and lipid metabolites	-0.15	0.002153	0.005946
HMDB11343	C34:3 PE plasmalogen	Lipids and lipid metabolites	-0.016	0.7525	0.819
HMDB11384	C38:3 PE plasmalogen	Lipids and lipid metabolites	-0.15	0.003028	0.007828
HMDB11386	C38:5 PE plasmalogen	Lipids and lipid metabolites	0.08	0.1061	0.1741
HMDB11387	C38:6 PE plasmalogen	Lipids and lipid metabolites	0.051	0.3025	0.4132
HMDB11394	C40:7 PE plasmalogen	Lipids and lipid metabolites	-0.057	0.2519	0.3688
HMDB11410	C36:5 PE plasmalogen	Lipids and lipid metabolites	0.14	0.004065	0.009977
HMDB11420	C38:7 PE plasmalogen	Lipids and lipid metabolites	0.033	0.5056	0.6269
HMDB11441	C36:3 PE plasmalogen	Lipids and lipid metabolites	-0.047	0.3379	0.4511
HMDB11442	C36:4 PE plasmalogen	Lipids and lipid metabolites	-0.079	0.1119	0.1813
HMDB11503	C16:0 LPE	Lipids and lipid metabolites	-0.17	0.0005671	0.001941
HMDB11506	C18:1 LPE	Lipids and lipid metabolites	-0.18	0.0003064	0.00122
HMDB11507	C18:2 LPE	Lipids and lipid metabolites	-0.19	8.246e-05	0.0003781
HMDB11517	C20:4 LPE	Lipids and lipid metabolites	-0.075	0.1301	0.2094
HMDB11526	C22:6 LPE	Lipids and lipid metabolites	-0.1	0.03901	0.07349
HMDB11697	C24:0 SM	Lipids and lipid metabolites	-0.037	0.454	0.5776
HMDB12097	C14:0 SM	Lipids and lipid metabolites	0.11	0.03141	0.06064
HMDB12101	C18:2 SM	Lipids and lipid metabolites	-0.0044	0.9295	0.949
HMDB12101_1	C18:1 SM	Lipids and lipid metabolites	0.053	0.2819	0.403
HMDB12102	C20:0 SM	Lipids and lipid metabolites	0.047	0.3456	0.4558
HMDB12103	C22:0 SM	Lipids and lipid metabolites	0.0018	0.9714	0.9838
HMDB12104	C22:1 SM	Lipids and lipid metabolites	-0.057	0.2477	0.367
HMDB12107	C24:1 SM	Lipids and lipid metabolites	-0.11	0.02765	0.05472
HMDB12356	C34:0 PS	Lipids and lipid metabolites	-0.0069	0.8893	0.9118
HMDB13127	C4-OH carnitine	Amines	0.084	0.0897	0.1524
HMDB13130	C5-DC carnitine	Amines	0.019	0.7003	0.7887
HMDB13288	C9 carnitine	Amines	-0.015	0.7584	0.819
HMDB13325	C10:2 carnitine	Amines	-0.0099	0.8412	0.8887
HMDB13326	C12:1 carnitine	Amines	-0.036	0.4659	0.5896
HMDB13331	C14:2 carnitine	Amines	-0.097	0.04936	0.09019
HMDB29416	NMMA	Amino acid derivatives	0.016	0.7451	0.8155
HMDB42063	C44:0 TAG	Lipids and lipid metabolites	0.2	5.6e-05	0.0002777
X614_5713mz_9_48	C34:0 DAG_NH4	Lipids and lipid metabolites	0.23	2.833e-06	1.957e-05
X619_5266mz_9_44	C34:0 DAG_Na	Lipids and lipid metabolites	0.23	2.899e-06	1.957e-05
X701_5584mz_7_70	C16:1 SM	Lipids and lipid metabolites	0.021	0.6727	0.7747
X745_6308mz_10_87	C42:0 TAG	Lipids and lipid metabolites	0.16	0.001492	0.00445
X769_6307mz_10_71	C44:2 TAG	Lipids and lipid metabolites	0.19	8.592e-05	0.0003867
X771_6463mz_10_98	C44:1 TAG	Lipids and lipid metabolites	0.2	3.283e-05	0.0001662
X774_5634mz_7_71	C36:2 PS plasmalogen	Lipids and lipid metabolites	0.084	0.08817	0.1519
X776_5788mz_8_04	C36:1 PS plasmalogen	Lipids and lipid metabolites	-0.018	0.71	0.7908
X793_6306mz_10_56	C46:4 TAG	Lipids and lipid metabolites	0.18	0.0002286	0.0009578
X795_6464mz_10_82	C46:3 TAG	Lipids and lipid metabolites	0.21	2.218e-05	0.0001172
X819_6460mz_10_72	C48:5 TAG	Lipids and lipid metabolites	0.18	0.0003432	0.001303
X821_6620mz_10_92	C48:2 TAG_NH4	Lipids and lipid metabolites	0.18	0.0002417	0.0009956
X893_6624mz_9_70	C54:10 TAG	Lipids and lipid metabolites	0.02	0.693	0.7887
X944_7692mz_11_35	C58:10 TAG_NH4	Lipids and lipid metabolites	0.12	0.0175	0.03666
X949_7246mz_11_35	C58:10 TAG_Na	Lipids and lipid metabolites	0.045	0.3669	0.4776
X952_8313mz_12_19	C58:6 TAG_NH4	Lipids and lipid metabolites	0.25	4.293e-07	4.536e-06
X957_7878mz_12_19	C58:6 TAG_Na	Lipids and lipid metabolites	0.17	0.0007122	0.002404
Abbreviations: CE, cholesterol ester; DAG, diacylglycerol; HMDB, Human Metabolome Database; LPC, lysophosphatidylcholine; LPE, lysophosphatidylethanolamine; PC, phosphatidylcholine; PE, phosphatidylethanolamine; PI, phosphatidylinositol; PS, phosphatidylserine; SM, sphingomyelin; TAG, triacylglycerol

### Sheet: Sheet2
Supplementary Table S7. WGNA analysis results
Module	Estimate	P value	Adjusted P value
MEbrown	59.3	0.128	0.19
MEturquoise	27.3	0.128	0.256
MEgrey	0.2	0.473	0.631
MEblue	2	0.745	0.745

### Sheet: Supplementary Table S7
Supplementary Table S7. Metabolites in each module identifed by WGCNA
Metabolite (HMDB)	Metabolite Name	Class 1	Class 2	Class 3
Green (Acylcarnitines)
HMDB00112	GABA	Amino acid derivatives
HMDB00201	C2 carnitine	Amines	Acylcarnitines
HMDB00222	C16 cartinine	Amines
HMDB00562	creatinine	Other
HMDB00651	C10 cartinine	Amines	Acylcarnitines
HMDB00705	C6 carnitine	Amines	Acylcarnitines
HMDB00791	C8 carnitine	Amines	Acylcarnitines
HMDB00848	C18 carnitine	Amines	Acylcarnitines
HMDB02014	C14:1 carnitine	Amines	Acylcarnitines
HMDB02250	C12 carnitine	Amines	Acylcarnitines
HMDB02366	C5:1 carnitine	Amines	Acylcarnitines
HMDB03331	1-methyladenosine	Purines, pyrimidines, and derivatives
HMDB03334	symmetric dimethylarginine	Amino acid derivatives
HMDB05065	C18:1 carnitine	Amines	Acylcarnitines
HMDB05066	C14 carnitine	Amines	Acylcarnitines
HMDB06469	C18:2 carnitine	Amines	Acylcarnitines
HMDB13127	C4-OH carnitine	Amines	Acylcarnitines
HMDB13130	C5-DC carnitine	Amines	Acylcarnitines
HMDB13288	C9 carnitine	Amines	Acylcarnitines
HMDB13325	C10:2 carnitine	Amines	Acylcarnitines
HMDB13326	C12:1 carnitine	Amines	Acylcarnitines
HMDB13331	C14:2 carnitine	Amines	Acylcarnitines
Yellow (Unsaturated Triacylglycerols/Diacylglycerols)
HMDB05363	C52:4 TAG	Lipids and lipid metabolites	Triacylglycerols	Unsaturated triacylglycerols
HMDB05369	C52:2 TAG	Lipids and lipid metabolites	Triacylglycerols	Unsaturated triacylglycerols
HMDB05370	C54:4 TAG	Lipids and lipid metabolites	Triacylglycerols	Unsaturated triacylglycerols
HMDB05380	C52:5 TAG	Lipids and lipid metabolites	Triacylglycerols	Unsaturated triacylglycerols
HMDB05384	C52:3 TAG	Lipids and lipid metabolites	Triacylglycerols	Unsaturated triacylglycerols
HMDB05385	C54:5 TAG	Lipids and lipid metabolites	Triacylglycerols	Unsaturated triacylglycerols
HMDB05391	C54:6 TAG	Lipids and lipid metabolites	Triacylglycerols	Unsaturated triacylglycerols
HMDB05398	C56:4 TAG	Lipids and lipid metabolites	Triacylglycerols	Unsaturated triacylglycerols
HMDB05405	C54:3 TAG	Lipids and lipid metabolites	Triacylglycerols	Unsaturated triacylglycerols
HMDB05410	C56:3 TAG	Lipids and lipid metabolites	Triacylglycerols	Unsaturated triacylglycerols
HMDB05433	C50:3 TAG	Lipids and lipid metabolites	Triacylglycerols	Unsaturated triacylglycerols
HMDB05435	C50:4 TAG	Lipids and lipid metabolites	Triacylglycerols	Unsaturated triacylglycerols
HMDB05436	C52:6 TAG	Lipids and lipid metabolites	Triacylglycerols	Unsaturated triacylglycerols
HMDB05447	C54:7 TAG	Lipids and lipid metabolites	Triacylglycerols	Unsaturated triacylglycerols
HMDB07103	C34:2 DAG	Lipids and lipid metabolites	Diacylglycerols	Unsaturated diacylglycerols
HMDB07132	C34:3 DAG	Lipids and lipid metabolites	Diacylglycerols	Unsaturated diacylglycerols
HMDB07170	C38:4 DAG	Lipids and lipid metabolites	Diacylglycerols	Unsaturated diacylglycerols
HMDB07199	C38:5 DAG	Lipids and lipid metabolites	Diacylglycerols	Unsaturated diacylglycerols
HMDB07218	C36:2 DAG	Lipids and lipid metabolites	Diacylglycerols	Unsaturated diacylglycerols
HMDB07219	C36:3 DAG	Lipids and lipid metabolites	Diacylglycerols	Unsaturated diacylglycerols
HMDB07248	C36:4 DAG	Lipids and lipid metabolites	Diacylglycerols	Unsaturated diacylglycerols
HMDB10471	C50:5 TAG	Lipids and lipid metabolites	Triacylglycerols	Unsaturated triacylglycerols
HMDB10497	C50:6 TAG	Lipids and lipid metabolites	Triacylglycerols	Unsaturated triacylglycerols
HMDB10517	C52:7 TAG	Lipids and lipid metabolites	Triacylglycerols	Unsaturated triacylglycerols
X952_8313mz_12_19	C58:6 TAG_NH4	Lipids and lipid metabolites	Triacylglycerols	Unsaturated triacylglycerols
Turquoise (Miscellaneous Lipids and Lipid Metabolites)
HMDB00658	C16:1 CE	Lipids and lipid metabolites
HMDB05356	C48:0 TAG	Lipids and lipid metabolites	Triacylglycerols	Saturated triacylglycerols
HMDB05357	C50:0 TAG	Lipids and lipid metabolites	Triacylglycerols	Saturated triacylglycerols
HMDB05359	C48:1 TAG	Lipids and lipid metabolites	Triacylglycerols	Unsaturated triacylglycerols
HMDB05360	C50:1 TAG	Lipids and lipid metabolites	Triacylglycerols	Unsaturated triacylglycerols
HMDB05365	C52:0 TAG	Lipids and lipid metabolites	Triacylglycerols	Saturated triacylglycerols
HMDB05367	C52:1 TAG	Lipids and lipid metabolites	Triacylglycerols	Unsaturated triacylglycerols
HMDB05376	C48:2 TAG	Lipids and lipid metabolites	Triacylglycerols	Unsaturated triacylglycerols
HMDB05377	C50:2 TAG	Lipids and lipid metabolites	Triacylglycerols	Unsaturated triacylglycerols
HMDB05395	C54:1 TAG	Lipids and lipid metabolites	Triacylglycerols	Unsaturated triacylglycerols
HMDB05396	C56:1 TAG	Lipids and lipid metabolites	Triacylglycerols	Unsaturated triacylglycerols
HMDB05403	C54:2 TAG	Lipids and lipid metabolites	Triacylglycerols	Unsaturated triacylglycerols
HMDB05404	C56:2 TAG	Lipids and lipid metabolites	Triacylglycerols	Unsaturated triacylglycerols
HMDB05432	C48:3 TAG	Lipids and lipid metabolites	Triacylglycerols	Unsaturated triacylglycerols
HMDB06725	C14:0 CE	Lipids and lipid metabolites	Cholesterol esters
HMDB07011	C30:0 DAG	Lipids and lipid metabolites	Diacylglycerols	Saturated diacylglycerols
HMDB07098	C32:0 DAG	Lipids and lipid metabolites	Diacylglycerols	Saturated diacylglycerols
HMDB07099	C32:1 DAG	Lipids and lipid metabolites	Diacylglycerols	Unsaturated diacylglycerols
HMDB07102	C34:1 DAG	Lipids and lipid metabolites	Diacylglycerols	Unsaturated diacylglycerols
HMDB07128	C32:2 DAG	Lipids and lipid metabolites	Diacylglycerols	Unsaturated diacylglycerols
HMDB07216	C36:1 DAG	Lipids and lipid metabolites	Diacylglycerols	Unsaturated diacylglycerols
HMDB07869	C30:0 PC	Lipids and lipid metabolites	Phosphatidylcholines
HMDB07870	C30:1 PC	Lipids and lipid metabolites	Phosphatidylcholines
HMDB07873	C32:1 PC	Lipids and lipid metabolites	Phosphatidylcholines
HMDB07874	C32:2 PC	Lipids and lipid metabolites	Phosphatidylcholines
HMDB07883	C34:4 PC	Lipids and lipid metabolites	Phosphatidylcholines
HMDB08047	C38:3 PC	Lipids and lipid metabolites	Phosphatidylcholines
HMDB08928	C34:2 PE	Lipids and lipid metabolites	Phosphatidylethanolamines
HMDB08937	C36:4 PE	Lipids and lipid metabolites	Phosphatidylethanolamines
HMDB08993	C36:1 PE	Lipids and lipid metabolites	Phosphatidylethanolamines
HMDB08994	C36:2 PE	Lipids and lipid metabolites	Phosphatidylethanolamines
HMDB09003	C38:4 PE	Lipids and lipid metabolites	Phosphatidylethanolamines
HMDB10379	C14:0 LPC	Lipids and lipid metabolites	Lysophosphatidylcholines
HMDB10411	C46:0 TAG	Lipids and lipid metabolites	Triacylglycerols	Saturated triacylglycerols
HMDB10412	C46:1 TAG	Lipids and lipid metabolites	Triacylglycerols	Unsaturated triacylglycerols
HMDB10419	C46:2 TAG	Lipids and lipid metabolites	Triacylglycerols	Unsaturated triacylglycerols
HMDB42063	C44:0 TAG	Lipids and lipid metabolites	Triacylglycerols	Saturated triacylglycerols
X614_5713mz_9_48	C34:0 DAG_NH4	Lipids and lipid metabolites	Diacylglycerols	Saturated diacylglycerols
X619_5266mz_9_44	C34:0 DAG_Na	Lipids and lipid metabolites	Diacylglycerols	Saturated diacylglycerols
X745_6308mz_10_87	C42:0 TAG	Lipids and lipid metabolites	Triacylglycerols	Saturated triacylglycerols
X769_6307mz_10_71	C44:2 TAG	Lipids and lipid metabolites	Triacylglycerols	Unsaturated triacylglycerols
X771_6463mz_10_98	C44:1 TAG	Lipids and lipid metabolites	Triacylglycerols	Unsaturated triacylglycerols
X793_6306mz_10_56	C46:4 TAG	Lipids and lipid metabolites	Triacylglycerols	Unsaturated triacylglycerols
X795_6464mz_10_82	C46:3 TAG	Lipids and lipid metabolites	Triacylglycerols	Unsaturated triacylglycerols
X819_6460mz_10_72	C48:5 TAG	Lipids and lipid metabolites	Triacylglycerols	Unsaturated triacylglycerols
X821_6620mz_10_92	C48:2 TAG_NH4	Lipids and lipid metabolites	Triacylglycerols	Unsaturated triacylglycerols
Blue (Plasmalogens)
HMDB00610	C18:2 CE	Lipids and lipid metabolites	Cholesterol esters
HMDB00885	C16:0 CE	Lipids and lipid metabolites	Cholesterol esters
HMDB00918	C18:1 CE	Lipids and lipid metabolites	Cholesterol esters
HMDB01348	C18:0 SM	Lipids and lipid metabolites
HMDB07970	C34:0 PC	Lipids and lipid metabolites	Phosphatidylcholines
HMDB08036	C36:0 PC	Lipids and lipid metabolites	Phosphatidylcholines
HMDB08942	C38:2 PE	Lipids and lipid metabolites	Phosphatidylethanolamines
HMDB09082	C36:2 PE plasmalogen	Lipids and lipid metabolites	Phosphatidylethanolamines	Plasmalogens
HMDB10169	C16:0 SM	Lipids and lipid metabolites	Sphingomyelins
HMDB11208	C34:1 PC plasmalogen-A	Lipids and lipid metabolites	Phosphatidylcholines	Plasmalogens
HMDB11210	C34:2 PC plasmalogen	Lipids and lipid metabolites	Phosphatidylcholines	Plasmalogens
HMDB11211	C34:3 PC plasmalogen	Lipids and lipid metabolites	Phosphatidylcholines	Plasmalogens
HMDB11220	C36:5 PC plasmalogen-B	Lipids and lipid metabolites	Phosphatidylcholines	Plasmalogens
HMDB11241	C36:1 PC plasmalogen	Lipids and lipid metabolites	Phosphatidylcholines	Plasmalogens
HMDB11243	C36:2 PC plasmalogen	Lipids and lipid metabolites	Phosphatidylcholines	Plasmalogens
HMDB11244	C36:3 PC plasmalogen	Lipids and lipid metabolites	Phosphatidylcholines	Plasmalogens
HMDB11252	C38:4 PC plasmalogen	Lipids and lipid metabolites	Phosphatidylcholines	Plasmalogens
HMDB11294	C40:7 PC plasmalogen	Lipids and lipid metabolites	Phosphatidylcholines	Plasmalogens
HMDB11310	C36:4 PC plasmalogen	Lipids and lipid metabolites	Phosphatidylcholines	Plasmalogens
HMDB11319	C38:6 PC plasmalogen	Lipids and lipid metabolites	Phosphatidylcholines	Plasmalogens
HMDB11343	C34:3 PE plasmalogen	Lipids and lipid metabolites	Phosphatidylethanolamines	Plasmalogens
HMDB11384	C38:3 PE plasmalogen	Lipids and lipid metabolites	Phosphatidylethanolamines	Plasmalogens
HMDB11386	C38:5 PE plasmalogen	Lipids and lipid metabolites	Phosphatidylethanolamines	Plasmalogens
HMDB11387	C38:6 PE plasmalogen	Lipids and lipid metabolites	Phosphatidylethanolamines	Plasmalogens
HMDB11410	C36:5 PE plasmalogen	Lipids and lipid metabolites	Phosphatidylethanolamines	Plasmalogens
HMDB11441	C36:3 PE plasmalogen	Lipids and lipid metabolites	Phosphatidylethanolamines	Plasmalogens
HMDB11442	C36:4 PE plasmalogen	Lipids and lipid metabolites	Phosphatidylethanolamines	Plasmalogens
HMDB11697	C24:0 SM	Lipids and lipid metabolites	Sphingomyelins
HMDB12097	C14:0 SM	Lipids and lipid metabolites	Sphingomyelins
HMDB12101	C18:2 SM	Lipids and lipid metabolites	Sphingomyelins
HMDB12101_1	C18:1 SM	Lipids and lipid metabolites	Sphingomyelins
HMDB12102	C20:0 SM	Lipids and lipid metabolites	Sphingomyelins
HMDB12103	C22:0 SM	Lipids and lipid metabolites	Sphingomyelins
HMDB12104	C22:1 SM	Lipids and lipid metabolites	Sphingomyelins
HMDB12107	C24:1 SM	Lipids and lipid metabolites	Sphingomyelins
X701_5584mz_7_70	C16:1 SM	Lipids and lipid metabolites	Sphingomyelins
X774_5634mz_7_71	C36:2 PS plasmalogen	Lipids and lipid metabolites	Phosphatidylserines	Plasmalogens
X893_6624mz_9_70	C54:10 TAG	Lipids and lipid metabolites	Triacylglycerols	Unsaturated triacylglycerols
Brown (Miscellaneous Lipids and Lipid Metabolites)
HMDB05392	C56:8 TAG	Lipids and lipid metabolites	Triacylglycerols	Unsaturated triacylglycerols
HMDB05406	C56:5 TAG	Lipids and lipid metabolites	Triacylglycerols	Unsaturated triacylglycerols
HMDB05413	C58:8 TAG	Lipids and lipid metabolites	Triacylglycerols	Unsaturated triacylglycerols
HMDB05448	C56:9 TAG	Lipids and lipid metabolites	Triacylglycerols	Unsaturated triacylglycerols
HMDB05456	C56:6 TAG	Lipids and lipid metabolites	Triacylglycerols	Unsaturated triacylglycerols
HMDB05462	C56:7 TAG	Lipids and lipid metabolites	Triacylglycerols	Unsaturated triacylglycerols
HMDB05463	C58:9 TAG	Lipids and lipid metabolites	Triacylglycerols	Unsaturated triacylglycerols
HMDB05471	C58:7 TAG	Lipids and lipid metabolites	Triacylglycerols	Unsaturated triacylglycerols
HMDB06726	C20:4 CE	Lipids and lipid metabolites	Cholesterol esters
HMDB06731	C20:5 CE	Lipids and lipid metabolites	Cholesterol esters
HMDB06733	C22:6 CE	Lipids and lipid metabolites	Cholesterol esters
HMDB07991	C38:6 PC	Lipids and lipid metabolites	Phosphatidylcholines
HMDB08057	C40:6 PC	Lipids and lipid metabolites	Phosphatidylcholines
HMDB08511	C40:10 PC	Lipids and lipid metabolites	Phosphatidylcholines
HMDB08731	C40:9 PC	Lipids and lipid metabolites	Phosphatidylcholines
HMDB09102	C38:6 PE	Lipids and lipid metabolites	Phosphatidylethanolamines
HMDB10375	C22:5 CE	Lipids and lipid metabolites	Cholesterol esters
HMDB10404	C22:6 LPC	Lipids and lipid metabolites	Lysophosphatidylcholines
HMDB10513	C56:10 TAG	Lipids and lipid metabolites	Triacylglycerols	Unsaturated triacylglycerols
HMDB10518	C54:8 TAG	Lipids and lipid metabolites	Triacylglycerols	Unsaturated triacylglycerols
HMDB10531	C58:11 TAG	Lipids and lipid metabolites	Triacylglycerols	Unsaturated triacylglycerols
HMDB11221	C36:5 PC plasmalogen-A	Lipids and lipid metabolites	Phosphatidylcholines	Plasmalogens
HMDB11229	C38:7 PC plasmalogen	Lipids and lipid metabolites	Phosphatidylcholines	Plasmalogens
HMDB11394	C40:7 PE plasmalogen	Lipids and lipid metabolites	Phosphatidylethanolamines	Plasmalogens
HMDB11420	C38:7 PE plasmalogen	Lipids and lipid metabolites	Phosphatidylethanolamines	Plasmalogens
HMDB11526	C22:6 LPE	Lipids and lipid metabolites	Lysophosphatidylethanolamines
HMDB12356	C34:0 PS	Lipids and lipid metabolites	Phosphatidylserines
X944_7692mz_11_35	C58:10 TAG_NH4	Lipids and lipid metabolites	Triacylglycerols	Unsaturated triacylglycerols
X949_7246mz_11_35	C58:10 TAG_Na	Lipids and lipid metabolites	Triacylglycerols	Unsaturated triacylglycerols
X957_7878mz_12_19	C58:6 TAG_Na	Lipids and lipid metabolites	Triacylglycerols	Unsaturated triacylglycerols
Abbreviations: CE, cholesterol ester; DAG, diacylglycerol; HMDB, Human Metabolome Database; LPC, lysophosphatidylcholine; LPE, lysophosphatidylethanolamine; PC, phosphatidylcholine; PE, phosphatidylethanolamine; PI, phosphatidylinositol; PS, phosphatidylserine; SM, sphingomyelin; TAG, triacylglycerol

### Sheet: Supplementary Table S8
Supplementary Table S8. Associations between per standard deviation increases in WGCNA modules and advanced prostate cancer
Module	OR (95% CI)	p-value
Green (Acylcarnitines)	0.80 (0.64, 1.01)	0.05814
Yellow (Unsaturated Triacylglycerols/Diacylglycerols)	1.20 (0.98, 1.48)	0.07608
Turquoise (Miscellaneous Lipids and Lipid Metabolites)	1.21 (0.97, 1.50)	0.09539
Blue (Plasmalogens)	0.97 (0.69, 1.09)	0.21147
Brown (Miscellaneous Lipids and Lipid Metabolites)	1.03 (0.83, 1.28)	0.79201
Abbreviations: CI, confidence interval; OR, odds ratio
